# Dynamic and prognostic proteomic associations with FEV_1_ decline in chronic obstructive pulmonary disease

**DOI:** 10.1101/2024.08.07.24311507

**Authors:** Lisa Ruvuna, Kahkeshan Hijazi, Daniel E. Guzman, Claire Guo, Joseph Loureiro, Edward Khokhlovich, Melody Morris, Ma’en Obeidat, Katherine A. Pratte, Katarina M. DiLillo, Sunita Sharma, Katerina Kechris, Antonio Anzueto, Igor Barjaktarevic, Eugene R. Bleecker, Richard Casaburi, Alejandro Comellas, Christopher B. Cooper, Dawn L. DeMeo, Marilyn Foreman, Eric L. Flenaugh, MeiLan K. Han, Nicola A. Hanania, Craig P. Hersh, Jerry A. Krishnan, Wassim W. Labaki, Fernando J. Martinez, Wanda K. O’Neal, Robert Paine, Stephen P. Peters, Prescott G. Woodruff, J Michael Wells, Christine H. Wendt, Kelly B. Arnold, R. Graham Barr, Jeffrey L. Curtis, Debby Ngo, Russell P. Bowler, SPIROMICS, COPDGene and MESA-Lung Investigators

## Abstract

**Rationale:** Identification and validation of circulating biomarkers for lung function decline in COPD remains an unmet need.

**Objective:** Identify prognostic and dynamic plasma protein biomarkers of COPD progression.

**Methods:** We measured plasma proteins using SomaScan from two COPD-enriched cohorts, the Subpopulations and Intermediate Outcomes Measures in COPD Study (SPIROMICS) and Genetic Epidemiology of COPD (COPDGene), and one population-based cohort, Multi-Ethnic Study of Atherosclerosis (MESA) Lung. Using SPIROMICS as a discovery cohort, linear mixed models identified baseline proteins that predicted future change in FEV_1_ (prognostic model) and proteins whose expression changed with change in lung function (dynamic model). Findings were replicated in COPDGene and MESA-Lung. Using the COPD-enriched cohorts, Gene Set Enrichment Analysis (GSEA) identified proteins shared between COPDGene and SPIROMICS. Metascape identified significant associated pathways.

**Measurements and Main Results:** The prognostic model found 7 significant proteins in common (p < 0.05) among all 3 cohorts. After applying false discovery rate (adjusted p < 0.2), leptin remained significant in all three cohorts and growth hormone receptor remained significant in the two COPD cohorts. Elevated baseline levels of leptin and growth hormone receptor were associated with slower rate of decline in FEV_1_. Twelve proteins were nominally but not FDR significant in the dynamic model and all were distinct from the prognostic model. Metascape identified several immune related pathways unique to prognostic and dynamic proteins.

**Conclusion:** We identified leptin as the most reproducible COPD progression biomarker. The difference between prognostic and dynamic proteins suggests disease activity signatures may be different from prognosis signatures.

## Supplementary material for "Dynamic and prognostic proteomic associations with FEV_1_ decline in chronic obstructive pulmonary disease": Table E1 (part 1 of 2)

### Sheet: Supplemental Table 1
Supplemental Table 1: Proteins at baseline associated with FEV1 over time (prognostic biomarkers)
						SPIROMICS Discovery Analysis			COPDGene Validation Analysis				MESA-Lung Validation Analysis
Target Protein Abbreviated Name	Target Protein Full Name	UniProt	EntrezGene Symbol	EntrezGeneID	SeqID	Estimate	p-value	FDR adj. p-value	Estimate	p-value	FDR adj. p-value	Validation status	Estimate	p-value	FDR adj. p-value	Validation status
IGFBP-2	Insulin-like growth factor-binding protein 2	P18065	IGFBP2	3485	X8469_41	-18.978	1.52e-06	0.00220972	-8.69999	0.00560753	0.305622	FDR signif. in SPIROMICS, nominally signif. in validation, & coeff. in same direction	-3.1226	0.0449897	0.961116	FDR signif. in SPIROMICS, nominally signif. in validation, & coeff. in same direction
Leptin	Leptin	P41159	LEP	3952	X8484_24	9.29031	7.26e-05	0.0480886	10.3215	6.02e-09	3e-05	FDR signif. in SPIROMICS, nominally signif. in validation, & coeff. in same direction	3.78368	6.14e-06	0.0223749	FDR signif. in SPIROMICS, nominally signif. in validation, & coeff. in same direction
Growth hormone receptor	Growth hormone receptor	P10912	GHR	2690	X2948_58	30.1721	8.59e-08	0.00031292	14.579	0.00162834	0.17851	FDR signif. in SPIROMICS, nominally signif. in validation, & coeff. in same direction	3.17637	0.205643	0.961116	Not significant, or in different directions
PTPRU	Receptor-type tyrosine-protein phosphatase U	Q92729	PTPRU	10076	X8337_65	25.4505	5.65e-05	0.0457632	11.0094	0.017219	0.449636	FDR signif. in SPIROMICS, nominally signif. in validation, & coeff. in same direction	1.2146	0.58109	0.96172	Not significant, or in different directions
Alkaline phosphatase; placental	Alkaline phosphatase; placental type	P05187	ALPP	250	X7813_6	-9.06007	0.00291986	0.348852	-7.10366	0.00577204	0.305734	Significant & same direction in SPIROMICS and validation	-2.59963	0.0443537	0.961116	Significant & same direction in SPIROMICS and validation
FABP	Fatty acid-binding protein; heart	P05413	FABP3	2170	X5437_63	12.5631	0.00797589	0.546906	17.7886	9.79e-07	0.00243752	Significant & same direction in SPIROMICS and validation	4.64254	0.00341595	0.686412	Significant & same direction in SPIROMICS and validation
SAA	Serum amyloid A-1 protein	P0DJI8	SAA1	6288	X15515_2	5.83559	0.0165062	0.707632	6.31066	0.000876949	0.138253	Significant & same direction in SPIROMICS and validation	2.07969	0.0230687	0.961116	Significant & same direction in SPIROMICS and validation
PSP-94	Beta-microseminoprotein	P08118	MSMB	4477	X10620_21	-6.84965	0.0167084	0.712111	-5.47135	0.0207138	0.48012	Significant & same direction in SPIROMICS and validation	-2.3504	0.0421421	0.961116	Significant & same direction in SPIROMICS and validation
SIG12	Sialic acid-binding Ig-like lectin 12	Q96PQ1	SIGLEC12	89858	X8352_26	22.2002	0.0171422	0.718003	16.7488	0.0188986	0.461256	Significant & same direction in SPIROMICS and validation	9.90068	0.0183467	0.961116	Significant & same direction in SPIROMICS and validation
Antithrombin III	Antithrombin-III	P01008	SERPINC1	462	X3344_60	-56.3913	0.00362805	0.396721	-54.3585	0.00112344	0.155378	Significant & same direction in SPIROMICS and validation	-2.18241	0.777242	0.977272	Not significant, or in different directions
INHBC	Inhibin beta C chain	P55103	INHBC	3626	X6408_2	21.2802	0.00407824	0.401652	24.1387	0.000150223	0.0498641	Significant & same direction in SPIROMICS and validation	5.58568	0.0669956	0.961116	Not significant, or in different directions
HEM6	Oxygen-dependent coproporphyrinogen-III oxidase; mitochondrial	P36551	CPOX	1371	X18241_18	-16.027	0.00459903	0.435295	-8.40122	0.0354731	0.569745	Significant & same direction in SPIROMICS and validation	-1.27239	0.461793	0.961116	Not significant, or in different directions
Apo A-V	Apolipoprotein A-V	Q6Q788	APOA5	116519	X15363_32	11.1555	0.00542044	0.475562	9.23276	0.00863283	0.367375	Significant & same direction in SPIROMICS and validation	-0.697812	0.669978	0.965652	Not significant, or in different directions
Coagulation Factor IX	Coagulation factor IX	P00740	F9	2158	X4876_32	34.1204	0.00560563	0.480633	24.5942	0.00751445	0.356328	Significant & same direction in SPIROMICS and validation	5.83523	0.265336	0.961116	Not significant, or in different directions
RRM1	Ribonucleoside-diphosphate reductase large subunit	P23921	RRM1	6240	X11360_39	-8.59523	0.00727922	0.514579	-6.51934	0.00697002	0.338633	Significant & same direction in SPIROMICS and validation	-0.424248	0.706838	0.970366	Not significant, or in different directions
DCNL1	DCN1-like protein 1	Q96GG9	DCUN1D1	54165	X17366_6	23.3771	0.00831468	0.546906	20.2155	0.00403419	0.274344	Significant & same direction in SPIROMICS and validation	0.22789	0.94644	0.993538	Not significant, or in different directions
SHBG	Sex hormone-binding globulin	P04278	SHBG	6462	X4929_55	-9.23582	0.00942661	0.57597	-7.86567	0.00798295	0.356399	Significant & same direction in SPIROMICS and validation	-1.31406	0.408768	0.961116	Not significant, or in different directions
Protein S	Vitamin K-dependent protein S	P07225	PROS1	5627	X2700_56	29.4	0.0103231	0.611666	29.1718	0.00260405	0.235006	Significant & same direction in SPIROMICS and validation	2.07893	0.636043	0.964831	Not significant, or in different directions
CPT1B	Carnitine O-palmitoyltransferase 1; muscle isoform	Q92523	CPT1B	1375	X11709_29	-24.5375	0.011356	0.619757	-14.4052	0.0377782	0.580148	Significant & same direction in SPIROMICS and validation	4.1979	0.150089	0.961116	Not significant, or in different directions
SEM3G	Semaphorin-3G	Q9NS98	SEMA3G	56920	X5628_21	24.9453	0.0114946	0.619757	16.6304	0.0405446	0.593316	Significant & same direction in SPIROMICS and validation	4.47011	0.227619	0.961116	Not significant, or in different directions
LPLC1	BPI fold-containing family B member 1	Q8TDL5	BPIFB1	92747	X15367_38	-8.96152	0.012406	0.637267	-8.4931	0.00564701	0.305622	Significant & same direction in SPIROMICS and validation	-1.56626	0.254646	0.961116	Not significant, or in different directions
HSP 70	Heat shock 70 kDa protein 1A	P0DMV8	HSPA1A	3303	X6563_78	20.1936	0.0128316	0.6451	13.3155	0.04057	0.593316	Significant & same direction in SPIROMICS and validation	2.4143	0.315632	0.961116	Not significant, or in different directions
Attractin	Attractin	O75882	ATRN	8455	X15499_11	26.0353	0.017878	0.727906	23.15	0.0312235	0.536075	Significant & same direction in SPIROMICS and validation	2.07602	0.623624	0.964606	Not significant, or in different directions
C4b-binding protein alpha chain	C4b-binding protein alpha chain	P04003	C4BPA	722	X9449_150	23.186	0.0197371	0.734367	24.7121	0.00147429	0.176324	Significant & same direction in SPIROMICS and validation	4.43679	0.293042	0.961116	Not significant, or in different directions
Pregnancy zone protein	Pregnancy zone protein	P20742	PZP	5858	X6580_29	2.91555	0.0210759	0.756725	3.9103	8.02e-05	0.0346095	Significant & same direction in SPIROMICS and validation	0.91535	0.0595276	0.961116	Not significant, or in different directions
MFAP4	Microfibril-associated glycoprotein 4	P55083	MFAP4	4239	X5636_10	13.5917	0.0212914	0.757332	12.4196	0.00702106	0.338633	Significant & same direction in SPIROMICS and validation	0.572851	0.794302	0.977272	Not significant, or in different directions
K1161	Uncharacterized family 31 glucosidase KIAA1161	Q6NSJ0	MYORG	57462	X8068_43	-14.9589	0.021337	0.757332	-12.1574	0.0216613	0.480737	Significant & same direction in SPIROMICS and validation	3.2551	0.178062	0.961116	Not significant, or in different directions
GLTD2	Glycolipid transfer protein domain-containing protein 2	A6NH11	GLTPD2	388323	X7948_129	17.9515	0.0214065	0.757332	23.3679	0.000120174	0.042739	Significant & same direction in SPIROMICS and validation	2.65323	0.393824	0.961116	Not significant, or in different directions
SAA2	Serum amyloid A-2 protein	P0DJI9	SAA2	6289	X18832_65	7.80707	0.0300308	0.841456	6.74122	0.0161314	0.445302	Significant & same direction in SPIROMICS and validation	2.13098	0.155615	0.961116	Not significant, or in different directions
SFRP4	Secreted frizzled-related protein 4	Q6FHJ7	SFRP4	6424	X17447_52	12.7522	0.034693	0.877141	11.526	0.0337764	0.555026	Significant & same direction in SPIROMICS and validation	3.05654	0.240965	0.961116	Not significant, or in different directions
PAFAH	Platelet-activating factor acetylhydrolase	Q13093	PLA2G7	7941	X5015_15	-13.1939	0.0354783	0.878515	-12.5842	0.012277	0.406292	Significant & same direction in SPIROMICS and validation	-4.29211	0.0530316	0.961116	Not significant, or in different directions
CHAD	Chondroadherin	O15335	CHAD	1101	X13460_4	-10.9788	0.0370951	0.892242	-13.4799	0.00168508	0.17851	Significant & same direction in SPIROMICS and validation	-0.745998	0.728069	0.974323	Not significant, or in different directions
FAM3B	Protein FAM3B	P58499	FAM3B	54097	X5618_50	-14.818	0.0441102	0.960246	-13.7817	0.0105724	0.393408	Significant & same direction in SPIROMICS and validation	3.63084	0.111088	0.961116	Not significant, or in different directions
Inhibin bA chain	Inhibin beta A chain	P08476	INHBA	3624	X13738_8	11.1074	0.0495339	0.993541	8.79395	0.0399795	0.593238	Significant & same direction in SPIROMICS and validation	3.97741	0.0874091	0.961116	Not significant, or in different directions
IGFBP-2	Insulin-like growth factor-binding protein 2	P18065	IGFBP2	3485	X22985_160	-20.4041	7.47e-07	0.00181477	NA	NA	NA	Not significant, or in different directions	-3.23522	0.0485896	0.961116	FDR signif. in SPIROMICS, nominally signif. in validation, & coeff. in same direction
IGFBP-2	Insulin-like growth factor-binding protein 2	P18065	IGFBP2	3485	X8819_3	-18.1309	1.49e-06	0.00220972	NA	NA	NA	Not significant, or in different directions	-3.13912	0.0438866	0.961116	FDR signif. in SPIROMICS, nominally signif. in validation, & coeff. in same direction
Leptin	Leptin	P41159	LEP	3952	X2575_5	9.07807	0.000143341	0.0652918	NA	NA	NA	Not significant, or in different directions	3.66372	2.25e-05	0.0409395	FDR signif. in SPIROMICS, nominally signif. in validation, & coeff. in same direction
Apo F	Apolipoprotein F	Q13790	APOF	319	X12370_30	-14.4744	0.000452452	0.152587	-1.37164	0.672254	0.939728	Not significant, or in different directions	-3.37625	0.0403586	0.961116	FDR signif. in SPIROMICS, nominally signif. in validation, & coeff. in same direction
Osteocalcin	Osteocalcin	P02818	BGLAP	632	X5747_67	37.2639	0.000579893	0.176094	NA	NA	NA	Not significant, or in different directions	8.78662	0.00606366	0.85491	FDR signif. in SPIROMICS, nominally signif. in validation, & coeff. in same direction
MANS1	MANSC domain-containing protein 1	Q9H8J5	MANSC1	54682	X9557_5	-26.6753	0.00111785	0.220186	2.03513	0.772782	0.959044	Not significant, or in different directions	-7.2879	0.0253387	0.961116	Significant & same direction in SPIROMICS and validation
PAPP-A	Pappalysin-1	Q13219	PAPPA	5069	X4148_49	-14.1461	0.00150203	0.24879	2.48332	0.473439	0.88595	Not significant, or in different directions	-5.94936	0.000672942	0.441274	Significant & same direction in SPIROMICS and validation
GFRP	GTP cyclohydrolase I feedback regulatory protein	P30047	GCHFR	2644	X21118_48	-15.5978	0.0017854	0.27685	NA	NA	NA	Not significant, or in different directions	-5.33333	0.0017185	0.582041	Significant & same direction in SPIROMICS and validation
tPA	Tissue-type plasminogen activator	P00750	PLAT	5327	X2212_69	13.5703	0.00197108	0.298268	4.26933	0.17018	0.756541	Not significant, or in different directions	3.91228	0.0221552	0.961116	Significant & same direction in SPIROMICS and validation
PPBN	Alkaline phosphatase; placental-like	P10696	ALPG	251	X6715_63	-13.3867	0.00397374	0.396721	-6.97273	0.0566579	0.622737	Not significant, or in different directions	-3.96908	0.032888	0.961116	Significant & same direction in SPIROMICS and validation
SELPL	P-selectin glycoprotein ligand 1	Q14242	SELPLG	6404	X11266_8	-18.5454	0.00652597	0.505971	4.23461	0.369563	0.850303	Not significant, or in different directions	-5.25627	0.0259721	0.961116	Significant & same direction in SPIROMICS and validation
TREM2	Triggering receptor expressed on myeloid cells 2	Q9NZC2	TREM2	54209	X16300_4	-12.0416	0.00832233	0.546906	1.66957	0.617095	0.929376	Not significant, or in different directions	-3.5424	0.0214031	0.961116	Significant & same direction in SPIROMICS and validation
TSG-6	Tumor necrosis factor-inducible gene 6 protein	P98066	TNFAIP6	7130	X5036_50	-14.5148	0.0193545	0.734367	-6.23952	0.168377	0.756192	Not significant, or in different directions	-5.42021	0.0457969	0.961116	Significant & same direction in SPIROMICS and validation
CRBL2	cAMP-responsive element-binding protein-like 2	O60519	CREBL2	1389	X22115_2	17.5872	0.0320007	0.857702	NA	NA	NA	Not significant, or in different directions	5.35977	0.0321103	0.961116	Significant & same direction in SPIROMICS and validation
LCAT	Phosphatidylcholine-sterol acyltransferase	P04180	LCAT	3931	X15413_3	13.3449	0.0423569	0.944028	-6.5217	0.164851	0.752332	Not significant, or in different directions	5.26416	0.0154532	0.954433	Significant & same direction in SPIROMICS and validation
FABPA	Fatty acid-binding protein; adipocyte	P15090	FABP4	2167	X9851_9	10.3168	0.0455214	0.964418	NA	NA	NA	Not significant, or in different directions	4.75932	0.0106704	0.945875	Significant & same direction in SPIROMICS and validation
PGRP-L	N-acetylmuramoyl-L-alanine amidase	Q96PD5	PGLYRP2	114770	X5601_2	-25.0864	0.0491259	0.993541	-14.7174	0.157055	0.747097	Not significant, or in different directions	-8.95494	0.0404386	0.961116	Significant & same direction in SPIROMICS and validation
MAGE-6	Melanoma-associated antigen 6	P43360	MAGEA6	4105	X18205_123	64.8727	5.36e-08	0.00031292	2.11867	0.814804	0.967792	Not significant, or in different directions	-3.97222	0.417909	0.961116	Not significant, or in different directions
IGFBP-2	Insulin-like growth factor-binding protein 2	P18065	IGFBP2	3485	X2570_72	-17.6737	4.01e-06	0.0048754	NA	NA	NA	Not significant, or in different directions	-2.79668	0.0952764	0.961116	Not significant, or in different directions
CBX1	Chromobox protein homolog 1	P83916	CBX1	10951	X18817_50	14.7861	2.48e-05	0.023412	-5.08949	0.103239	0.689047	Not significant, or in different directions	0.134012	0.922866	0.988668	Not significant, or in different directions
POTEM	Putative POTE ankyrin domain family member M	A6NI47	POTEM	641455	X7967_38	18.0278	2.57e-05	0.023412	0.126265	0.976463	0.995884	Not significant, or in different directions	3.40989	0.0820698	0.961116	Not significant, or in different directions
VISL1	Visinin-like protein 1	P62760	VSNL1	7447	X13522_20	17.3512	7.15e-05	0.0480886	-2.93464	0.435688	0.877574	Not significant, or in different directions	0.301422	0.846238	0.980903	Not significant, or in different directions
BEX4	Protein BEX4	Q9NWD9	BEX4	56271	X23576_46	14.6639	8.14e-05	0.0494481	NA	NA	NA	Not significant, or in different directions	0.463206	0.69497	0.968276	Not significant, or in different directions
SELW	Selenoprotein W	P63302	SELENOW	6415	X18310_26	19.0322	0.000121044	0.0617616	6.21576	0.0781239	0.648298	Not significant, or in different directions	4.64406	0.115018	0.961116	Not significant, or in different directions
CABP7	Calcium-binding protein 7	Q86V35	CABP7	164633	X7104_71	-17.8492	0.000121966	0.0617616	0.180289	0.961507	0.991402	Not significant, or in different directions	0.522942	0.74526	0.976543	Not significant, or in different directions
Endothelial lipase	Endothelial cell-derived lipase	Q9Y5X9	LIPG	9388	X23148_100	24.8313	0.000127116	0.0617616	NA	NA	NA	Not significant, or in different directions	2.60019	0.280502	0.961116	Not significant, or in different directions
IL-1Ra	Interleukin-1 receptor antagonist protein	P18510	IL1RN	3557	X5353_89	26.7137	0.000208125	0.0892244	4.95897	0.295837	0.82809	Not significant, or in different directions	2.37861	0.341429	0.961116	Not significant, or in different directions
REG1B	Lithostathine-1-beta	P48304	REG1B	5968	X16770_3	-20.4258	0.000255018	0.103254	-5.18061	0.233707	0.789724	Not significant, or in different directions	-1.21283	0.609189	0.964606	Not significant, or in different directions
C1QR1	Complement component C1q receptor	Q9NPY3	CD93	22918	X14136_234	-33.539	0.000322964	0.123882	-10.3778	0.203053	0.776899	Not significant, or in different directions	-5.77861	0.129263	0.961116	Not significant, or in different directions
PLS3	Phospholipid scramblase 3	Q9NRY6	PLSCR3	57048	X11407_57	21.0403	0.000376991	0.137376	-4.4489	0.443564	0.877843	Not significant, or in different directions	-2.45958	0.329831	0.961116	Not significant, or in different directions
ENOB	Beta-enolase	P13929	ENO3	2027	X16616_137	12.0628	0.000460609	0.152587	3.3032	0.273813	0.818317	Not significant, or in different directions	0.276945	0.79978	0.977272	Not significant, or in different directions
NEUR1	Sialidase-1	Q99519	NEU1	4758	X15426_5	23.9283	0.00057003	0.176094	3.53156	0.523943	0.897393	Not significant, or in different directions	-1.5447	0.495248	0.961116	Not significant, or in different directions
C1QR1	Complement component C1q receptor	Q9NPY3	CD93	22918	X11200_52	-25.4105	0.000620093	0.18077	NA	NA	NA	Not significant, or in different directions	-5.34929	0.102421	0.961116	Not significant, or in different directions
Activin RIIA	Activin receptor type-2A	P27037	ACVR2A	92	X19208_8	-31.3535	0.000672977	0.188641	-4.90176	0.433555	0.875729	Not significant, or in different directions	2.33284	0.536402	0.961116	Not significant, or in different directions
RET	Proto-oncogene tyrosine-protein kinase receptor Ret	P07949	RET	5979	X3220_40	17.8925	0.000730446	0.197166	8.16752	0.0647525	0.63607	Not significant, or in different directions	0.21756	0.913762	0.98717	Not significant, or in different directions
CYR61	Protein CYR61	O00622	CCN1	3491	X6264_9	19.4101	0.000790344	0.197232	1.46448	0.750276	0.953226	Not significant, or in different directions	-0.40734	0.885508	0.985349	Not significant, or in different directions
sCD14	Monocyte differentiation antigen CD14; soluble	P08571	CD14	929	X16914_104	-35.738	0.000800226	0.197232	1.10931	0.884149	0.97919	Not significant, or in different directions	0.935708	0.825072	0.979753	Not significant, or in different directions
REG1B	Lithostathine-1-beta	P48304	REG1B	5968	X23018_4	-9.44154	0.00082033	0.197232	NA	NA	NA	Not significant, or in different directions	-1.91451	0.149668	0.961116	Not significant, or in different directions
UCN3	Urocortin-3	Q969E3	UCN3	114131	X10756_34	17.7655	0.00083894	0.197232	-1.92695	0.639729	0.932568	Not significant, or in different directions	-3.01891	0.17751	0.961116	Not significant, or in different directions
K154L	UPF0606 protein KIAA1549L	Q6ZVL6	KIAA1549L	25758	X11145_72	29.8281	0.000926478	0.211005	7.87607	0.356752	0.849054	Not significant, or in different directions	1.38637	0.57076	0.961394	Not significant, or in different directions
SAA-4	Serum amyloid A-4 protein	P35542	SAA4	6291	X15516_12	21.0788	0.000971956	0.213698	1.12235	0.819556	0.968824	Not significant, or in different directions	0.500831	0.806504	0.977636	Not significant, or in different directions
CASQ2	Calsequestrin-2	O14958	CASQ2	845	X19291_2	21.6649	0.00102453	0.213698	7.2823	0.184922	0.766745	Not significant, or in different directions	2.61564	0.429224	0.961116	Not significant, or in different directions
Nr-CAM	Neuronal cell adhesion molecule	Q92823	NRCAM	4897	X5109_24	27.6917	0.00102819	0.213698	8.07679	0.218041	0.784126	Not significant, or in different directions	2.18688	0.425391	0.961116	Not significant, or in different directions
CBX7	Chromobox protein homolog 7	O95931	CBX7	23492	X13027_20	30.5529	0.00105559	0.213698	-3.15855	0.558476	0.9088	Not significant, or in different directions	-1.87702	0.406591	0.961116	Not significant, or in different directions
PSP	Lithostathine-1-alpha	P05451	REG1A	5967	X13095_51	-15.1389	0.00118506	0.227282	-4.66482	0.222171	0.787575	Not significant, or in different directions	-2.15695	0.287129	0.961116	Not significant, or in different directions
Furin	Furin	P09958	FURIN	5045	X6276_16	35.256	0.00126356	0.233609	6.45906	0.439651	0.877843	Not significant, or in different directions	1.52313	0.555362	0.961116	Not significant, or in different directions
PLK-1	Serine/threonine-protein kinase PLK1	P53350	PLK1	5347	X3394_81	23.5711	0.00128216	0.233609	2.13551	0.736905	0.94935	Not significant, or in different directions	0.0302865	0.991557	0.998733	Not significant, or in different directions
SYC1L	Synaptonemal complex central element protein 1-like	A8MT33	SYCE1L	100130958	X24412_1	9.00511	0.00141429	0.24879	NA	NA	NA	Not significant, or in different directions	0.668853	0.477984	0.961116	Not significant, or in different directions
Cathepsin B	Cathepsin B	P07858	CTSB	1508	X8007_19	-18.2191	0.00146282	0.24879	-7.95693	0.0987401	0.678106	Not significant, or in different directions	-4.4936	0.0872899	0.961116	Not significant, or in different directions
RL38	60S ribosomal protein L38	P63173	RPL38	6169	X22553_4	23.7449	0.0014757	0.24879	NA	NA	NA	Not significant, or in different directions	1.21996	0.767216	0.976543	Not significant, or in different directions
WIF-1	Wnt inhibitory factor 1	Q9Y5W5	WIF1	11197	X2848_2	-27.2583	0.00172646	0.274571	NA	NA	NA	Not significant, or in different directions	1.18691	0.743891	0.976543	Not significant, or in different directions
SOCS-3	Suppressor of cytokine signaling 3	O14543	SOCS3	9021	X11440_58	22.9979	0.00173302	0.274571	-3.42792	0.523637	0.897393	Not significant, or in different directions	0.338217	0.899738	0.987062	Not significant, or in different directions
Semaphorin-6A	Semaphorin-6A	Q9H2E6	SEMA6A	57556	X5122_92	30.8761	0.00201102	0.298268	NA	NA	NA	Not significant, or in different directions	3.27161	0.409442	0.961116	Not significant, or in different directions
CDX1	Homeobox protein CDX-1	P47902	CDX1	1044	X22104_39	19.5211	0.0020463	0.298268	NA	NA	NA	Not significant, or in different directions	-2.92148	0.309126	0.961116	Not significant, or in different directions
SLIT1	Slit homolog 1 protein	O75093	SLIT1	6585	X15634_139	23.7967	0.00210372	0.300626	4.6538	0.470353	0.88595	Not significant, or in different directions	-1.48444	0.724909	0.97295	Not significant, or in different directions
SHBG	Sex hormone-binding globulin	P04278	SHBG	6462	X7909_37	-15.0356	0.00225125	0.315522	NA	NA	NA	Not significant, or in different directions	-1.50043	0.458909	0.961116	Not significant, or in different directions
Desmoglein-2	Desmoglein-2	Q14126	DSG2	1829	X20517_1	-31.43	0.00238895	0.328504	NA	NA	NA	Not significant, or in different directions	0.596847	0.838339	0.980643	Not significant, or in different directions
IGFBP-1	Insulin-like growth factor-binding protein 1	P08833	IGFBP1	3484	X13741_36	-7.86152	0.00252106	0.337162	NA	NA	NA	Not significant, or in different directions	-0.775911	0.403909	0.961116	Not significant, or in different directions
TSR3	Ribosome biogenesis protein TSR3 homolog	Q9UJK0	TSR3	115939	X7018_10	24.0368	0.00262126	0.337162	3.24173	0.574107	0.915299	Not significant, or in different directions	-1.14872	0.744013	0.976543	Not significant, or in different directions
Layilin	Layilin	Q6UX15	LAYN	143903	X2635_61	-29.9416	0.00263351	0.337162	6.38626	0.332103	0.841068	Not significant, or in different directions	-1.05527	0.704718	0.970366	Not significant, or in different directions
LPLC1	BPI fold-containing family B member 1	Q8TDL5	BPIFB1	92747	X11246_3	-11.2795	0.00264844	0.337162	NA	NA	NA	Not significant, or in different directions	-0.972327	0.499373	0.961116	Not significant, or in different directions
SRSF6	Serine/arginine-rich splicing factor 6	Q13247	SRSF6	6431	X11573_3	17.5861	0.00268324	0.337162	9.33224	0.144032	0.739211	Not significant, or in different directions	2.84059	0.370701	0.961116	Not significant, or in different directions
DERM	Dermatopontin	Q07507	DPT	1805	X4979_34	23.2224	0.00278888	0.344498	9.6674	0.127272	0.716034	Not significant, or in different directions	4.06662	0.209973	0.961116	Not significant, or in different directions
MGP	Matrix Gla protein	P08493	MGP	4256	X6520_87	32.1957	0.00290003	0.348852	5.00689	0.483592	0.887675	Not significant, or in different directions	2.3298	0.420047	0.961116	Not significant, or in different directions
LAMP1	Lysosome-associated membrane glycoprotein 1	P11279	LAMP1	3916	X16902_17	11.4642	0.00308169	0.362248	-5.1365	0.140169	0.739211	Not significant, or in different directions	2.16976	0.104165	0.961116	Not significant, or in different directions
ACBD7	Acyl-CoA-binding domain-containing protein 7	Q8N6N7	ACBD7	414149	X13563_259	18.2298	0.00323107	0.371634	-5.80217	0.250436	0.799003	Not significant, or in different directions	0.897897	0.632657	0.964606	Not significant, or in different directions
CA050	Uncharacterized protein C1orf50	Q9BV19	C1orf50	79078	X23261_27	-19.3665	0.00326353	0.371634	NA	NA	NA	Not significant, or in different directions	-2.48758	0.308425	0.961116	Not significant, or in different directions
UBS3A	Ubiquitin-associated and SH3 domain-containing protein A	P57075	UBASH3A	53347	X21529_6	-18.9544	0.003366	0.377406	NA	NA	NA	Not significant, or in different directions	1.62497	0.417176	0.961116	Not significant, or in different directions
ITI heavy chain H2	Inter-alpha-trypsin inhibitor heavy chain H2	P19823	ITIH2	3698	X9326_33	-42.7698	0.00370261	0.396721	-3.4511	0.756784	0.954286	Not significant, or in different directions	3.42555	0.566844	0.961116	Not significant, or in different directions
PPM1D	Protein phosphatase 1D	O15297	PPM1D	8493	X11315_148	25.7256	0.00380431	0.396721	-2.13092	0.656754	0.937646	Not significant, or in different directions	1.48933	0.577066	0.961394	Not significant, or in different directions
MYPC2	Myosin-binding protein C; fast-type	Q14324	MYBPC2	4606	X25096_58	17.0572	0.00388338	0.396721	NA	NA	NA	Not significant, or in different directions	1.05809	0.560342	0.961116	Not significant, or in different directions
RFNG	Beta-1;3-N-acetylglucosaminyltransferase radical fringe	Q9Y644	RFNG	5986	X7203_125	-31.9968	0.00389525	0.396721	-0.322758	0.973979	0.995642	Not significant, or in different directions	-2.13417	0.520213	0.961116	Not significant, or in different directions
PURA1	Adenylosuccinate synthetase isozyme 1	Q8N142	ADSS1	122622	X13998_26	12.7584	0.00395627	0.396721	2.93659	0.339719	0.842361	Not significant, or in different directions	0.457262	0.782331	0.977272	Not significant, or in different directions
OAF	Out at first protein homolog	Q86UD1	OAF	220323	X6414_8	29.0526	0.00396483	0.396721	12.729	0.160491	0.747097	Not significant, or in different directions	3.68874	0.359861	0.961116	Not significant, or in different directions
HES1	Transcription factor HES-1	Q14469	HES1	3280	X22465_43	20.782	0.00420929	0.40903	NA	NA	NA	Not significant, or in different directions	0.217166	0.942988	0.993538	Not significant, or in different directions
VWA2	von Willebrand factor A domain-containing protein 2	Q5GFL6	VWA2	340706	X7128_9	19.3719	0.00452309	0.43374	2.00833	0.716234	0.94921	Not significant, or in different directions	-3.20982	0.3784	0.961116	Not significant, or in different directions
PML	Probable transcription factor PML	P29590	PML	5371	X25270_3	21.9656	0.0047846	0.447054	NA	NA	NA	Not significant, or in different directions	1.10388	0.72186	0.972084	Not significant, or in different directions
ADA15	Disintegrin and metalloproteinase domain-containing protein 15	Q13444	ADAM15	8751	X9956_7	-30.3976	0.00494004	0.450823	1.12599	0.868398	0.978574	Not significant, or in different directions	0.504588	0.859339	0.982289	Not significant, or in different directions
AZGP1	Zinc-alpha-2-glycoprotein	P25311	AZGP1	563	X9312_8	-32.601	0.00496145	0.450823	-8.94194	0.243534	0.797307	Not significant, or in different directions	-3.04941	0.474918	0.961116	Not significant, or in different directions
Insulin	Insulin	P01308	INS	3630	X4883_56	14.7397	0.00501052	0.450823	3.19146	0.357824	0.849054	Not significant, or in different directions	1.63941	0.453764	0.961116	Not significant, or in different directions
Prolylcarboxypeptidase	Lysosomal Pro-X carboxypeptidase	P42785	PRCP	5547	X5722_78	23.3869	0.0051579	0.458424	-1.79232	0.788956	0.962863	Not significant, or in different directions	0.647332	0.832483	0.980643	Not significant, or in different directions
Troponin I; skeletal; fast twitch	Troponin I; fast skeletal muscle	P48788	TNNI2	7136	X5440_26	8.43526	0.00548123	0.475562	2.12527	0.404421	0.858987	Not significant, or in different directions	-0.861457	0.454181	0.961116	Not significant, or in different directions
4-1BB	Tumor necrosis factor receptor superfamily member 9	Q07011	TNFRSF9	3604	X2598_9	-20.1114	0.00569333	0.482476	NA	NA	NA	Not significant, or in different directions	2.12545	0.510422	0.961116	Not significant, or in different directions
IF4G3	Eukaryotic translation initiation factor 4 gamma 3	O43432	EIF4G3	8672	X13991_47	-15.6442	0.00576587	0.483008	-3.39727	0.424105	0.868992	Not significant, or in different directions	-2.49266	0.121897	0.961116	Not significant, or in different directions
OMGP	Oligodendrocyte-myelin glycoprotein	P23515	OMG	4974	X16908_5	12.5337	0.00598393	0.490415	3.73383	0.244027	0.797307	Not significant, or in different directions	0.263668	0.873905	0.982896	Not significant, or in different directions
SAM50	Sorting and assembly machinery component 50 homolog	Q9Y512	SAMM50	25813	X22772_125	-29.6761	0.00603125	0.490415	NA	NA	NA	Not significant, or in different directions	3.10893	0.367932	0.961116	Not significant, or in different directions
Met	Hepatocyte growth factor receptor	P08581	MET	4233	X2837_3	-26.3095	0.00605617	0.490415	-1.24577	0.876892	0.97919	Not significant, or in different directions	-2.44178	0.48137	0.961116	Not significant, or in different directions
BGN	Biglycan	P21810	BGN	633	X13690_26	-17.3245	0.00622944	0.498903	NA	NA	NA	Not significant, or in different directions	-4.60297	0.0587251	0.961116	Not significant, or in different directions
BASI	Basigin	P35613	BSG	682	X3585_54	27.8687	0.00633036	0.501474	6.2495	0.243771	0.797307	Not significant, or in different directions	-0.764459	0.806073	0.977636	Not significant, or in different directions
MSX-2	MSX-2	P35548	MSX2	4488	X23301_2	16.2855	0.00644086	0.504742	NA	NA	NA	Not significant, or in different directions	-2.30513	0.178619	0.961116	Not significant, or in different directions
PP1RA	Serine/threonine-protein phosphatase 1 regulatory subunit 10	Q96QC0	PPP1R10	5514	X22533_95	20.9709	0.00677832	0.514579	NA	NA	NA	Not significant, or in different directions	-1.49734	0.656537	0.965195	Not significant, or in different directions
HTRA1	Serine protease HTRA1	Q92743	HTRA1	5654	X15594_47	22.4867	0.0068852	0.514579	9.67294	0.169871	0.756541	Not significant, or in different directions	2.55069	0.417391	0.961116	Not significant, or in different directions
SPT20	Spermatogenesis-associated protein 20	Q8TB22	SPATA20	64847	X11117_2	-18.0638	0.00696415	0.514579	3.69336	0.50259	0.892667	Not significant, or in different directions	2.71402	0.170538	0.961116	Not significant, or in different directions
TLL1	Tolloid-like protein 1	O43897	TLL1	7092	X6383_90	19.2635	0.00698305	0.514579	0.00586976	0.999148	0.99955	Not significant, or in different directions	4.64524	0.183575	0.961116	Not significant, or in different directions
CHK1	Serine/threonine-protein kinase Chk1	O14757	CHEK1	1111	X2853_68	-24.9407	0.00707608	0.514579	-4.498	0.588228	0.922513	Not significant, or in different directions	2.5418	0.362397	0.961116	Not significant, or in different directions
SNR25	U11/U12 small nuclear ribonucleoprotein 25 kDa protein	Q9BV90	SNRNP25	79622	X20982_29	22.4718	0.00710531	0.514579	NA	NA	NA	Not significant, or in different directions	-1.24173	0.494724	0.961116	Not significant, or in different directions
RGM-C	Hemojuvelin	Q6ZVN8	HJV	148738	X3332_57	29.9293	0.00716538	0.514579	-1.02334	0.916637	0.985609	Not significant, or in different directions	-5.22461	0.248546	0.961116	Not significant, or in different directions
CB073	Uncharacterized protein C2orf73	Q8N5S3	C2orf73	129852	X22094_15	12.2075	0.00728544	0.514579	NA	NA	NA	Not significant, or in different directions	0.0968565	0.959194	0.995771	Not significant, or in different directions
MMP-13	Collagenase 3	P45452	MMP13	4322	X4925_54	18.7795	0.00734306	0.514579	-3.396	0.502699	0.892667	Not significant, or in different directions	-1.84208	0.412536	0.961116	Not significant, or in different directions
Obestatin	Obestatin	Q9UBU3	GHRL	51738	X23581_131	-15.5311	0.00803182	0.546906	NA	NA	NA	Not significant, or in different directions	3.11114	0.235824	0.961116	Not significant, or in different directions
FTO	Fat mass and obesity-associated protein	Q9C0B1	FTO	79068	X25051_104	23.0216	0.00813361	0.546906	NA	NA	NA	Not significant, or in different directions	-3.91281	0.22179	0.961116	Not significant, or in different directions
ELL	RNA polymerase II elongation factor ELL	P55199	ELL	8178	X11459_81	-28.9351	0.00832693	0.546906	-7.02102	0.516428	0.89532	Not significant, or in different directions	-2.35319	0.512958	0.961116	Not significant, or in different directions
SEM4G	Semaphorin-4G	Q9NTN9	SEMA4G	57715	X20540_65	20.9211	0.00838245	0.546906	NA	NA	NA	Not significant, or in different directions	2.77733	0.343337	0.961116	Not significant, or in different directions
HSP76	Heat shock 70 kDa protein 6	P17066	HSPA6	3310	X20213_82	21.4556	0.0084047	0.546906	NA	NA	NA	Not significant, or in different directions	-4.59894	0.130654	0.961116	Not significant, or in different directions
DAXX	DAXX	Q9UER7	DAXX	1616	X25306_51	15.8881	0.00893115	0.56759	NA	NA	NA	Not significant, or in different directions	-1.12701	0.686525	0.968016	Not significant, or in different directions
MCCD1	Mitochondrial coiled-coil domain protein 1	P59942	MCCD1	401250	X8032_23	12.7262	0.0090447	0.56759	-3.51678	0.33723	0.842186	Not significant, or in different directions	2.12432	0.338083	0.961116	Not significant, or in different directions
COMD1	COMM domain-containing protein 1	Q8N668	COMMD1	150684	X12509_115	-7.46992	0.00905782	0.56759	-4.28522	0.0554628	0.620322	Not significant, or in different directions	0.770454	0.378736	0.961116	Not significant, or in different directions
ACAM	CXADR-like membrane protein	Q9H6B4	CLMP	79827	X9585_80	16.4813	0.00906012	0.56759	-3.21944	0.458406	0.881977	Not significant, or in different directions	0.222362	0.929735	0.989473	Not significant, or in different directions
SULF2	Extracellular sulfatase Sulf-2	Q8IWU5	SULF2	55959	X8305_18	23.2389	0.00911197	0.56759	-3.64456	0.490185	0.888254	Not significant, or in different directions	4.63638	0.288415	0.961116	Not significant, or in different directions
CBLN2	Cerebellin-2	Q8IUK8	CBLN2	147381	X21887_2	-17.0549	0.00937974	0.57597	NA	NA	NA	Not significant, or in different directions	-1.64938	0.437309	0.961116	Not significant, or in different directions
TRI62	E3 ubiquitin-protein ligase TRIM62	Q9BVG3	TRIM62	55223	X23225_26	-9.82502	0.00948359	0.57597	NA	NA	NA	Not significant, or in different directions	0.424777	0.781912	0.977272	Not significant, or in different directions
HSP 70	Heat shock 70 kDa protein 1A	P0DMV8	HSPA1A	3303	X4124_24	27.3482	0.0101488	0.607398	1.67835	0.832846	0.971989	Not significant, or in different directions	2.03056	0.60487	0.964606	Not significant, or in different directions
TM230	Transmembrane protein 230	Q96A57	TMEM230	29058	X11542_11	-20.0312	0.0101677	0.607398	-5.74864	0.371068	0.85062	Not significant, or in different directions	-5.13829	0.178634	0.961116	Not significant, or in different directions
EMAP-2	Endothelial monocyte-activating polypeptide 2	Q12904	AIMP1	9255	X2714_78	24.4143	0.0106587	0.619757	-9.40422	0.176348	0.760203	Not significant, or in different directions	-2.96375	0.356072	0.961116	Not significant, or in different directions
sE-Selectin	E-selectin	P16581	SELE	6401	X3470_1	13.3826	0.0107917	0.619757	-1.93203	0.637765	0.932568	Not significant, or in different directions	-0.701568	0.72936	0.97469	Not significant, or in different directions
Endothelin-converting enzyme 1	Endothelin-converting enzyme 1	P42892	ECE1	1889	X3611_70	24.9278	0.0109712	0.619757	NA	NA	NA	Not significant, or in different directions	5.48425	0.146874	0.961116	Not significant, or in different directions
PALM	Paralemmin-1	O75781	PALM	5064	X18306_1	-28.5894	0.0110932	0.619757	-3.34603	0.691354	0.943831	Not significant, or in different directions	1.44307	0.745174	0.976543	Not significant, or in different directions
Adiponectin	Adiponectin	Q15848	ADIPOQ	9370	X3554_24	-10.1675	0.0111119	0.619757	0.828966	0.804437	0.9666	Not significant, or in different directions	2.52495	0.144578	0.961116	Not significant, or in different directions
Stanniocalcin-1	Stanniocalcin-1	P52823	STC1	6781	X4930_21	18.8819	0.0111603	0.619757	3.68625	0.573274	0.91437	Not significant, or in different directions	2.86805	0.299531	0.961116	Not significant, or in different directions
b2-Microglobulin	Beta-2-microglobulin	P61769	B2M	567	X10574_10	6.81596	0.0112191	0.619757	0.593341	0.786203	0.962863	Not significant, or in different directions	0.276411	0.750322	0.976543	Not significant, or in different directions
Desmoglein-2	Desmoglein-2	Q14126	DSG2	1829	X9484_75	-23.6754	0.0112206	0.619757	-3.95868	0.565562	0.913281	Not significant, or in different directions	1.55618	0.629997	0.964606	Not significant, or in different directions
Caspase-5	Caspase-5	P51878	CASP5	838	X25895_29	21.3948	0.0112708	0.619757	NA	NA	NA	Not significant, or in different directions	-2.55243	0.289696	0.961116	Not significant, or in different directions
DSC2	Desmocollin-2	Q02487	DSC2	1824	X13126_52	-20.5315	0.0115611	0.619757	2.77502	0.725104	0.94935	Not significant, or in different directions	-4.20302	0.28545	0.961116	Not significant, or in different directions
GRB7	Growth factor receptor-bound protein 7	Q14451	GRB7	2886	X11281_6	-25.3639	0.0115652	0.619757	6.60178	0.395737	0.857459	Not significant, or in different directions	-3.02725	0.508407	0.961116	Not significant, or in different directions
VSIG2	V-set and immunoglobulin domain-containing protein 2	Q96IQ7	VSIG2	23584	X8018_43	9.7342	0.0118862	0.632311	-2.41172	0.375774	0.85285	Not significant, or in different directions	0.828535	0.497056	0.961116	Not significant, or in different directions
Trefoil factor 2	Trefoil factor 2	Q03403	TFF2	7032	X9191_8	-12.4887	0.012052	0.634994	-4.10781	0.269385	0.813236	Not significant, or in different directions	-3.1317	0.0778939	0.961116	Not significant, or in different directions
FAM3D	Protein FAM3D	Q96BQ1	FAM3D	131177	X13102_1	-8.31232	0.0121109	0.634994	2.81949	0.250617	0.799003	Not significant, or in different directions	-0.192517	0.890599	0.985349	Not significant, or in different directions
RET1L	Retinoic acid early transcript 1L protein	Q5VY80	RAET1L	154064	X10589_7	9.29981	0.0123709	0.637267	-5.05475	0.126002	0.7139	Not significant, or in different directions	-2.09582	0.0977255	0.961116	Not significant, or in different directions
MMP-12	Macrophage metalloelastase	P39900	MMP12	4321	X4496_60	-10.0264	0.0124166	0.637267	1.90052	0.567312	0.914154	Not significant, or in different directions	-1.79439	0.385383	0.961116	Not significant, or in different directions
IGFBP-1	Insulin-like growth factor-binding protein 1	P08833	IGFBP1	3484	X2771_35	-6.82809	0.0129229	0.6451	-1.03856	0.555143	0.907422	Not significant, or in different directions	-0.360971	0.694354	0.968276	Not significant, or in different directions
SAPL1	Proactivator polypeptide-like 1	Q6NUJ1	PSAPL1	768239	X8814_33	12.469	0.0129499	0.6451	-0.438975	0.922782	0.985703	Not significant, or in different directions	-4.71873	0.0268126	0.961116	Not significant, or in different directions
KI2L3	Killer cell immunoglobulin-like receptor 2DL3	P43628	KIR2DL3	3804	X17153_46	-7.99102	0.0129689	0.6451	-3.67727	0.156321	0.747097	Not significant, or in different directions	-1.92723	0.115096	0.961116	Not significant, or in different directions
CgA	Chromogranin-A	P10645	CHGA	1113	X11184_51	-9.9587	0.0130402	0.6451	NA	NA	NA	Not significant, or in different directions	-0.63168	0.748546	0.976543	Not significant, or in different directions
CTLA-4	Cytotoxic T-lymphocyte protein 4	P16410	CTLA4	1493	X3022_4	-8.47862	0.0131003	0.6451	-0.977884	0.755469	0.954286	Not significant, or in different directions	0.30257	0.845335	0.980903	Not significant, or in different directions
ING4	Inhibitor of growth protein 4	Q9UNL4	ING4	51147	X17671_58	-12.3892	0.013493	0.659979	-5.00792	0.268781	0.813236	Not significant, or in different directions	0.0259051	0.98792	0.998611	Not significant, or in different directions
Biotinidase	Biotinidase	P43251	BTD	686	X15644_1	25.8094	0.0136854	0.664927	-8.02814	0.368089	0.849115	Not significant, or in different directions	-4.07407	0.25941	0.961116	Not significant, or in different directions
Fucosyltransferase 3	Galactoside 3(4)-L-fucosyltransferase	P21217	FUT3	2525	X4548_4	-20.2411	0.0140119	0.676281	-3.77967	0.446719	0.877843	Not significant, or in different directions	-1.92924	0.359066	0.961116	Not significant, or in different directions
NET1	Netrin-1	O95631	NTN1	9423	X6649_51	18.7714	0.0141547	0.678678	4.66205	0.412913	0.862371	Not significant, or in different directions	-3.22992	0.0370255	0.961116	Not significant, or in different directions
LCNL1	Lipocalin-like 1 protein	Q6ZST4	LCNL1	401562	X22490_16	-12.5885	0.0143399	0.679376	NA	NA	NA	Not significant, or in different directions	-3.87988	0.100822	0.961116	Not significant, or in different directions
NPY	Neuropeptide Y	P01303	NPY	4852	X20590_13	-22.1112	0.0143556	0.679376	NA	NA	NA	Not significant, or in different directions	-4.75921	0.188819	0.961116	Not significant, or in different directions
ITCH	E3 ubiquitin-protein ligase Itchy homolog	Q96J02	ITCH	83737	X12551_3	5.07547	0.0145659	0.680559	-0.397853	0.839631	0.972629	Not significant, or in different directions	-0.107357	0.899912	0.987062	Not significant, or in different directions
SOX	Peroxisomal sarcosine oxidase	Q9P0Z9	PIPOX	51268	X23652_15	-15.833	0.0145674	0.680559	NA	NA	NA	Not significant, or in different directions	-1.65775	0.560199	0.961116	Not significant, or in different directions
MIF	Macrophage migration inhibitory factor	P14174	MIF	4282	X8221_19	-9.09094	0.0148025	0.687137	-2.85192	0.335512	0.841994	Not significant, or in different directions	-4.99577	0.0801845	0.961116	Not significant, or in different directions
RM33	39S ribosomal protein L33; mitochondrial	O75394	MRPL33	9553	X13453_2	-12.2488	0.0151429	0.698492	3.34584	0.610961	0.926585	Not significant, or in different directions	-0.277311	0.947037	0.993538	Not significant, or in different directions
FUBP2	Far upstream element-binding protein 2	Q92945	KHSRP	8570	X24926_9	26.9992	0.015316	0.701548	NA	NA	NA	Not significant, or in different directions	-5.49951	0.147666	0.961116	Not significant, or in different directions
ZN483	Zinc finger protein 483	Q8TF39	ZNF483	158399	X23414_12	-15.5593	0.0155931	0.701548	NA	NA	NA	Not significant, or in different directions	-3.9029	0.0921002	0.961116	Not significant, or in different directions
Alkaline phosphatase; intestine	Intestinal-type alkaline phosphatase	P09923	ALPI	248	X10463_23	-18.9037	0.0156395	0.701548	NA	NA	NA	Not significant, or in different directions	3.04974	0.398743	0.961116	Not significant, or in different directions
MAGD1	Melanoma-associated antigen D1	Q9Y5V3	MAGED1	9500	X21392_15	10.2202	0.0157127	0.701548	NA	NA	NA	Not significant, or in different directions	2.2363	0.13328	0.961116	Not significant, or in different directions
R4RL1	Reticulon-4 receptor-like 1	Q86UN2	RTN4RL1	146760	X20546_71	17.7527	0.0158475	0.701548	NA	NA	NA	Not significant, or in different directions	-2.57597	0.390084	0.961116	Not significant, or in different directions
RABEK	Rab9 effector protein with kelch motifs	Q7Z6M1	RABEPK	10244	X13599_15	-24.504	0.0159417	0.701548	1.33438	0.862036	0.975946	Not significant, or in different directions	0.741359	0.872633	0.982896	Not significant, or in different directions
MTMR7	Myotubularin-related protein 7	Q9Y216	MTMR7	9108	X24493_10	18.5195	0.0160119	0.701548	NA	NA	NA	Not significant, or in different directions	-0.956987	0.71359	0.971544	Not significant, or in different directions
DR6	Tumor necrosis factor receptor superfamily member 21	O75509	TNFRSF21	27242	X5404_53	-23.4612	0.0160816	0.701548	-1.77291	0.838247	0.972629	Not significant, or in different directions	-6.39403	0.10423	0.961116	Not significant, or in different directions
KLH41	Kelch-like protein 41	O60662	KLHL41	10324	X23660_112	11.3533	0.0161308	0.701548	NA	NA	NA	Not significant, or in different directions	-1.13439	0.577675	0.961394	Not significant, or in different directions
ITPK1	Inositol-tetrakisphosphate 1-kinase	Q13572	ITPK1	3705	X21130_82	16.4869	0.0161718	0.701548	NA	NA	NA	Not significant, or in different directions	-1.17378	0.535189	0.961116	Not significant, or in different directions
RM02	39S ribosomal protein L2; mitochondrial	Q5T653	MRPL2	51069	X19132_1	14.1645	0.0163368	0.704512	-7.90118	0.0839556	0.657256	Not significant, or in different directions	0.956372	0.652343	0.965065	Not significant, or in different directions
GNS	N-acetylglucosamine-6-sulfatase	P15586	GNS	2799	X3616_3	16.3425	0.0169177	0.713978	4.59315	0.481863	0.886451	Not significant, or in different directions	-1.09303	0.503917	0.961116	Not significant, or in different directions
CSRP2	Cysteine and glycine-rich protein 2	Q16527	CSRP2	1466	X12968_2	-17.0075	0.0169482	0.713978	-0.114746	0.980556	0.995884	Not significant, or in different directions	5.16705	0.127182	0.961116	Not significant, or in different directions
TMED2	Transmembrane emp24 domain-containing protein 2	Q15363	TMED2	10959	X10761_5	-44.3448	0.0173596	0.722061	6.24514	0.60063	0.925459	Not significant, or in different directions	-0.0792185	0.988242	0.998656	Not significant, or in different directions
kallikrein 5	Kallikrein-5	Q9Y337	KLK5	25818	X3201_49	10.1333	0.0174373	0.722061	0.107324	0.978988	0.995884	Not significant, or in different directions	-1.94826	0.270482	0.961116	Not significant, or in different directions
SCG1	Secretogranin-1	P05060	CHGB	1114	X8235_48	-17.5151	0.0176664	0.727417	-8.61009	0.137605	0.736914	Not significant, or in different directions	-4.4489	0.200901	0.961116	Not significant, or in different directions
JAG2	Protein jagged-2	Q9Y219	JAG2	3714	X5093_47	-17.009	0.0178208	0.727906	-3.91336	0.372841	0.851701	Not significant, or in different directions	2.19779	0.269352	0.961116	Not significant, or in different directions
BMP-1	Bone morphogenetic protein 1	P13497	BMP1	649	X3348_49	15.8802	0.0181626	0.729691	-3.03694	0.500174	0.891966	Not significant, or in different directions	-2.46174	0.285369	0.961116	Not significant, or in different directions
NLGN1	Neuroligin-1	Q8N2Q7	NLGN1	22871	X8052_115	18.3003	0.018245	0.729691	NA	NA	NA	Not significant, or in different directions	1.56045	0.606267	0.964606	Not significant, or in different directions
HSP70 protein 8	Heat shock cognate 71 kDa protein	P11142	HSPA8	3312	X5903_91	20.7427	0.0183078	0.729691	-0.994023	0.870804	0.979163	Not significant, or in different directions	1.03632	0.795603	0.977272	Not significant, or in different directions
SPDLY	Protein Spindly	Q96EA4	SPDL1	54908	X23671_11	24.5267	0.0184988	0.729691	NA	NA	NA	Not significant, or in different directions	-8.71189	0.0446562	0.961116	Not significant, or in different directions
RSPO3	R-spondin-3	Q9BXY4	RSPO3	84870	X13094_75	-16.636	0.0185473	0.729691	3.99114	0.445455	0.877843	Not significant, or in different directions	-0.774071	0.795245	0.977272	Not significant, or in different directions
TR	Transferrin receptor protein 1	P02786	TFRC	7037	X6895_1	10.3891	0.0186621	0.729691	8.2239	0.0882884	0.664516	Not significant, or in different directions	-0.265306	0.882321	0.984439	Not significant, or in different directions
SPRE	Sepiapterin reductase	P35270	SPR	6697	X9287_6	-22.6691	0.0186808	0.729691	8.05107	0.228452	0.787575	Not significant, or in different directions	-2.38611	0.665166	0.965195	Not significant, or in different directions
CBLN1	Cerebellin-1	P23435	CBLN1	869	X9313_27	-11.2791	0.0187229	0.729691	2.77067	0.449585	0.877843	Not significant, or in different directions	-1.05413	0.484649	0.961116	Not significant, or in different directions
LBP	Lipopolysaccharide-binding protein	P18428	LBP	3929	X3074_6	15.0229	0.0190561	0.734367	-8.16876	0.43607	0.877574	Not significant, or in different directions	0.481379	0.787148	0.977272	Not significant, or in different directions
NLGN1	Neuroligin-1	Q8N2Q7	NLGN1	22871	X23000_22	18.2724	0.0192438	0.734367	NA	NA	NA	Not significant, or in different directions	3.37983	0.313154	0.961116	Not significant, or in different directions
ESPN	Espin	B1AK53	None	83715	X24957_6	14.8613	0.0192805	0.734367	NA	NA	NA	Not significant, or in different directions	-2.20187	0.417292	0.961116	Not significant, or in different directions
CTNA2	Catenin alpha-2	P26232	CTNNA2	1496	X9872_23	12.3674	0.0195023	0.734367	1.93585	0.731074	0.94935	Not significant, or in different directions	4.199	0.0847532	0.961116	Not significant, or in different directions
RTN1	Reticulon-1	Q16799	RTN1	6252	X24651_1	18.7453	0.0195039	0.734367	NA	NA	NA	Not significant, or in different directions	-2.07964	0.549577	0.961116	Not significant, or in different directions
H6ST2	Heparan-sulfate 6-O-sulfotransferase 2	Q96MM7	HS6ST2	90161	X13524_25	-13.7028	0.0196646	0.734367	-8.02399	0.113862	0.694697	Not significant, or in different directions	-4.47376	0.125418	0.961116	Not significant, or in different directions
Agrin	Agrin	O00468	AGRN	375790	X15483_377	18.1108	0.0197497	0.734367	0.352844	0.957169	0.991402	Not significant, or in different directions	1.29136	0.676982	0.965652	Not significant, or in different directions
NEGR1	Neuronal growth regulator 1	Q7Z3B1	NEGR1	257194	X13109_82	-27.0873	0.0200358	0.741097	0.692814	0.946057	0.990883	Not significant, or in different directions	-4.9391	0.291334	0.961116	Not significant, or in different directions
RFA2	Replication protein A 32 kDa subunit	P15927	RPA2	6118	X19264_6	14.6049	0.0201341	0.741097	6.53512	0.136873	0.736914	Not significant, or in different directions	-3.67616	0.0233316	0.961116	Not significant, or in different directions
ADA19	Disintegrin and metalloproteinase domain-containing protein 19	Q9H013	ADAM19	8728	X8948_13	6.90165	0.0206731	0.754527	-0.159524	0.948631	0.990883	Not significant, or in different directions	1.12582	0.31484	0.961116	Not significant, or in different directions
CAST1	Cytosolic arginine sensor for mTORC1 subunit 1	Q8WTX7	CASTOR1	652968	X23385_18	-25.1576	0.0207983	0.754527	NA	NA	NA	Not significant, or in different directions	-2.00526	0.485809	0.961116	Not significant, or in different directions
SYT2	Synaptotagmin-2	Q8N9I0	SYT2	127833	X9577_26	16.502	0.0208095	0.754527	-1.01711	0.834468	0.972342	Not significant, or in different directions	-1.98905	0.355415	0.961116	Not significant, or in different directions
THS7A	Thrombospondin type-1 domain-containing protein 7A	Q9UPZ6	THSD7A	221981	X11174_8	8.18857	0.0210778	0.756725	0.570378	0.871373	0.979173	Not significant, or in different directions	1.38835	0.355499	0.961116	Not significant, or in different directions
T2FB	General transcription factor IIF subunit 2	P13984	GTF2F2	2963	X20927_43	25.574	0.0217339	0.760893	NA	NA	NA	Not significant, or in different directions	4.70466	0.33846	0.961116	Not significant, or in different directions
MXRA8	Matrix-remodeling-associated protein 8	Q9BRK3	MXRA8	54587	X10521_10	-18.6173	0.0218078	0.760893	-3.5002	0.603612	0.925873	Not significant, or in different directions	-5.65504	0.116377	0.961116	Not significant, or in different directions
ERVV1	Endogenous retrovirus group V member 1 Env polyprotein	B6SEH8	ERVV-1		X12531_5	-13.7836	0.0218204	0.760893	-3.99063	0.341046	0.844389	Not significant, or in different directions	2.4547	0.214559	0.961116	Not significant, or in different directions
ROR1	Inactive tyrosine-protein kinase transmembrane receptor ROR1	Q01973	ROR1	4919	X2590_69	-15.7131	0.0220148	0.763765	1.70872	0.722415	0.94935	Not significant, or in different directions	-2.86128	0.331259	0.961116	Not significant, or in different directions
SSDH	Succinate-semialdehyde dehydrogenase; mitochondrial	P51649	ALDH5A1	7915	X17792_158	11.2452	0.0221123	0.763765	-4.12689	0.188224	0.766745	Not significant, or in different directions	1.90955	0.404249	0.961116	Not significant, or in different directions
RPIA	Ribose-5-phosphate isomerase	P49247	RPIA	22934	X12333_87	19.7096	0.0222572	0.765145	-9.93762	0.0736507	0.644926	Not significant, or in different directions	2.78809	0.380043	0.961116	Not significant, or in different directions
LIRA5	Leukocyte immunoglobulin-like receptor subfamily A member 5	A6NI73	LILRA5	353514	X7787_25	19.009	0.0224629	0.766557	11.9734	0.0639756	0.63607	Not significant, or in different directions	0.10108	0.972905	0.996421	Not significant, or in different directions
OLFL3	Olfactomedin-like protein 3	Q9NRN5	OLFML3	56944	X8660_5	24.4788	0.0225087	0.766557	6.36065	0.477838	0.886451	Not significant, or in different directions	0.713812	0.856938	0.982289	Not significant, or in different directions
BGLR	Beta-glucuronidase	P08236	GUSB	2990	X15562_24	10.0298	0.0227581	0.769262	-1.03955	0.713531	0.949197	Not significant, or in different directions	1.05543	0.482529	0.961116	Not significant, or in different directions
FAM3B	Protein FAM3B	P58499	FAM3B	54097	X9177_6	-11.9413	0.0227992	0.769262	-1.10419	0.771039	0.958427	Not significant, or in different directions	2.82909	0.103696	0.961116	Not significant, or in different directions
PTPRS	Receptor-type tyrosine-protein phosphatase S	Q13332	PTPRS	5802	X6049_64	-25.2576	0.0229641	0.771254	-1.81329	0.850012	0.975164	Not significant, or in different directions	0.0721504	0.986697	0.998425	Not significant, or in different directions
Gc-Globulin; Mixed Type	Vitamin D-binding protein	P02774	GC	2638	X15589_1	-31.4485	0.0231212	0.772968	-12.5584	0.288615	0.82801	Not significant, or in different directions	1.81034	0.735852	0.975425	Not significant, or in different directions
HCAR2	Hydroxycarboxylic acid receptor 2	Q8TDS4	HCAR2	338442	X13495_48	13.2717	0.0233491	0.777023	7.54961	0.137792	0.736914	Not significant, or in different directions	1.28075	0.52623	0.961116	Not significant, or in different directions
IFNA8	Interferon alpha-8	P32881	IFNA8	3445	X6214_84	-13.2404	0.0235539	0.778676	-4.39874	0.258276	0.802718	Not significant, or in different directions	0.0204468	0.990893	0.998733	Not significant, or in different directions
AL1A2	Retinal dehydrogenase 2	O94788	ALDH1A2	8854	X20055_40	8.51729	0.0237359	0.778676	NA	NA	NA	Not significant, or in different directions	2.16957	0.103828	0.961116	Not significant, or in different directions
HBD-1	Beta-defensin 1	P60022	DEFB1	1672	X6629_3	15.2313	0.0237704	0.778676	-12.1283	0.021258	0.480659	Not significant, or in different directions	-2.42252	0.363016	0.961116	Not significant, or in different directions
RELN	Reelin	P78509	RELN	5649	X21713_11	18.7676	0.0238261	0.778676	NA	NA	NA	Not significant, or in different directions	0.398272	0.903746	0.987062	Not significant, or in different directions
FIG4	Polyphosphoinositide phosphatase	Q92562	FIG4	9896	X6948_82	-9.41695	0.0239822	0.780278	-1.79877	0.581635	0.920649	Not significant, or in different directions	-2.47922	0.0639173	0.961116	Not significant, or in different directions
NETO2	Neuropilin and tolloid-like protein 2	Q8NC67	NETO2	81831	X10562_42	11.5373	0.0245613	0.79432	-1.34366	0.770397	0.958427	Not significant, or in different directions	-4.25956	0.0529358	0.961116	Not significant, or in different directions
IL-1 sRII	Interleukin-1 receptor type 2	P27930	IL1R2	7850	X14133_93	20.9009	0.0246318	0.79432	9.93855	0.155597	0.747097	Not significant, or in different directions	-2.82273	0.335817	0.961116	Not significant, or in different directions
RBP-III	Retinol-binding protein 5	P82980	RBP5	83758	X19241_31	13.6364	0.0251651	0.805946	2.35988	0.603483	0.925873	Not significant, or in different directions	-2.14338	0.388617	0.961116	Not significant, or in different directions
DJC30	DnaJ homolog subfamily C member 30	Q96LL9	DNAJC30	84277	X7866_11	13.2201	0.0252135	0.805946	-1.61426	0.686515	0.943831	Not significant, or in different directions	1.74399	0.587344	0.9621	Not significant, or in different directions
GUC1B	Guanylyl cyclase-activating protein 2	Q9UMX6	GUCA1B	2979	X22401_26	11.1951	0.0259205	0.816513	NA	NA	NA	Not significant, or in different directions	-0.425634	0.835212	0.980643	Not significant, or in different directions
MMP-16	Matrix metalloproteinase-16	P51512	MMP16	4325	X5268_49	21.3415	0.02606	0.816513	-4.32113	0.473436	0.88595	Not significant, or in different directions	0.477081	0.887896	0.985349	Not significant, or in different directions
GT251	Procollagen galactosyltransferase 1	Q8NBJ5	COLGALT1	79709	X5638_23	13.1268	0.0262421	0.816513	-6.29304	0.0981967	0.675306	Not significant, or in different directions	3.82328	0.246608	0.961116	Not significant, or in different directions
DAF	Complement decay-accelerating factor	P08174	CD55	1604	X5069_9	-23.7237	0.0262508	0.816513	1.8918	0.837297	0.972629	Not significant, or in different directions	-7.16343	0.0979074	0.961116	Not significant, or in different directions
UST	Uronyl 2-sulfotransferase	Q9Y2C2	UST	10090	X8364_74	20.8652	0.0263892	0.816513	7.29617	0.24123	0.795257	Not significant, or in different directions	1.63782	0.670514	0.965652	Not significant, or in different directions
GST A1-1	Glutathione S-transferase A1	P08263	GSTA1	2938	X12446_49	8.62187	0.0264622	0.816513	NA	NA	NA	Not significant, or in different directions	-0.376397	0.771827	0.976543	Not significant, or in different directions
FPRP	Prostaglandin F2 receptor negative regulator	Q9P2B2	PTGFRN	5738	X12727_7	-16.1977	0.0265744	0.816513	6.95238	0.188566	0.766745	Not significant, or in different directions	-1.94575	0.48148	0.961116	Not significant, or in different directions
SPARCL1	SPARC-like protein 1	Q14515	SPARCL1	8404	X4467_49	18.2551	0.0265899	0.816513	14.4464	0.0739104	0.644926	Not significant, or in different directions	4.67882	0.190325	0.961116	Not significant, or in different directions
SSRA	Translocon-associated protein subunit alpha	P43307	SSR1	6745	X8106_15	21.0804	0.0267149	0.816513	1.65133	0.803676	0.9666	Not significant, or in different directions	1.12359	0.631111	0.964606	Not significant, or in different directions
Alcadein alpha-1	Calsyntenin-1	O94985	CLSTN1	22883	X15521_4	18.2753	0.0267999	0.816513	6.45348	0.37918	0.855045	Not significant, or in different directions	1.0585	0.792846	0.977272	Not significant, or in different directions
Ficolin-3	Ficolin-3	O75636	FCN3	8547	X5462_62	14.8431	0.0268335	0.816513	6.66681	0.227909	0.787575	Not significant, or in different directions	-0.622539	0.75908	0.976543	Not significant, or in different directions
GPDA	Glycerol-3-phosphate dehydrogenase [NAD(+)]; cytoplasmic	P21695	GPD1	2819	X13697_51	9.66791	0.0268949	0.816513	2.09012	0.546918	0.904987	Not significant, or in different directions	1.46413	0.427856	0.961116	Not significant, or in different directions
MYP0	Myelin protein P0	P25189	MPZ	4359	X10615_18	15.8421	0.0272184	0.816513	7.61519	0.155699	0.747097	Not significant, or in different directions	-0.686245	0.756721	0.976543	Not significant, or in different directions
IgA	Immunoglobulin A	P01876|P01877	IGHA1|IGHA2	3493 3494	X11089_7	10.1345	0.027264	0.816513	-2.49126	0.504752	0.892667	Not significant, or in different directions	-3.62734	0.0446647	0.961116	Not significant, or in different directions
NPTN	Neuroplastin	Q9Y639	NPTN	27020	X7194_36	-16.2118	0.0273181	0.816513	-1.27061	0.810156	0.967243	Not significant, or in different directions	-5.81604	0.0634369	0.961116	Not significant, or in different directions
LRP4	Low-density lipoprotein receptor-related protein 4	O75096	LRP4	4038	X19558_10	-14.779	0.0273366	0.816513	0.312051	0.951309	0.990883	Not significant, or in different directions	-0.282024	0.899887	0.987062	Not significant, or in different directions
LIRA3	Leukocyte immunoglobulin-like receptor subfamily A member 3	Q8N6C8	LILRA3	11026	X6391_52	5.16428	0.0278503	0.828461	2.7789	0.187257	0.766745	Not significant, or in different directions	0.340043	0.776207	0.977272	Not significant, or in different directions
TR112	TRM112-like protein	Q9UI30	TRMT112	51504	X23615_4	10.9555	0.0280254	0.830281	NA	NA	NA	Not significant, or in different directions	1.0594	0.588258	0.9621	Not significant, or in different directions
IFN-w	Interferon omega-1	P05000	IFNW1	3467	X7196_21	-18.1807	0.0284299	0.835682	0.256598	0.967015	0.99294	Not significant, or in different directions	-5.49022	0.136981	0.961116	Not significant, or in different directions
HSP 70	Heat shock 70 kDa protein 1A	P0DMV8	HSPA1A	3303	X10721_76	16.6342	0.0285181	0.835682	6.39682	0.261985	0.805863	Not significant, or in different directions	3.41548	0.232484	0.961116	Not significant, or in different directions
VITRN	Vitrin	Q6UXI7	VIT	5212	X9627_15	15.3317	0.0285517	0.835682	NA	NA	NA	Not significant, or in different directions	-2.10976	0.386345	0.961116	Not significant, or in different directions
Paraoxonase-2	Paraoxonase 2	Q15165	PON2	5445	X22003_4	19.1877	0.0287967	0.839481	NA	NA	NA	Not significant, or in different directions	1.69499	0.543663	0.961116	Not significant, or in different directions
GDF-11/8	Growth/differentiation factor 11/8	O95390|O14793	GDF11|MSTN	10220|2660	X2765_4	17.3455	0.0289921	0.841456	-0.567494	0.922908	0.985703	Not significant, or in different directions	-4.22168	0.105856	0.961116	Not significant, or in different directions
SLIK6	SLIT and NTRK-like protein 6	Q9H5Y7	SLITRK6	84189	X16916_19	-19.0094	0.0293161	0.841456	1.82824	0.80028	0.965292	Not significant, or in different directions	-1.38534	0.690525	0.968029	Not significant, or in different directions
T132D	Transmembrane protein 132D	Q14C87	TMEM132D	121256	X13416_8	13.9264	0.0294469	0.841456	7.82145	0.121814	0.706551	Not significant, or in different directions	0.592976	0.836699	0.980643	Not significant, or in different directions
Carbonic Anhydrase X	Carbonic anhydrase-related protein 10	Q9NS85	CA10	56934	X3289_19	-18.1618	0.029585	0.841456	NA	NA	NA	Not significant, or in different directions	0.686771	0.824073	0.979753	Not significant, or in different directions
Holo-TC I	Transcobalamin-1	P20061	TCN1	6947	X11232_46	18.269	0.0298954	0.841456	NA	NA	NA	Not significant, or in different directions	-4.24346	0.136828	0.961116	Not significant, or in different directions
COQ6	Ubiquinone biosynthesis monooxygenase COQ6; mitochondrial	Q9Y2Z9	COQ6	51004	X22113_2	-9.67237	0.0298998	0.841456	NA	NA	NA	Not significant, or in different directions	-2.55326	0.0572966	0.961116	Not significant, or in different directions
PCD17	Protocadherin-17	O14917	PCDH17	27253	X21395_23	11.955	0.0300481	0.841456	NA	NA	NA	Not significant, or in different directions	-0.439154	0.845649	0.980903	Not significant, or in different directions
PLOD2	Procollagen-lysine;2-oxoglutarate 5-dioxygenase 2	O00469	PLOD2	5352	X6923_1	10.6361	0.0301074	0.841456	1.4106	0.696206	0.944526	Not significant, or in different directions	1.50112	0.536447	0.961116	Not significant, or in different directions
PSPC1	Paraspeckle component 1	Q8WXF1	PSPC1	55269	X24948_79	26.9064	0.0301628	0.841456	NA	NA	NA	Not significant, or in different directions	4.98056	0.248866	0.961116	Not significant, or in different directions
BNP	Natriuretic peptides B	P16860	NPPB	4879	X16751_15	-12.7856	0.0302045	0.841456	-0.308057	0.951146	0.990883	Not significant, or in different directions	2.94611	0.106625	0.961116	Not significant, or in different directions
HSP 70	Heat shock 70 kDa protein 1A	P0DMV8	HSPA1A	3303	X10749_18	12.9924	0.0302499	0.841456	3.26236	0.509387	0.894083	Not significant, or in different directions	-1.07744	0.729106	0.974648	Not significant, or in different directions
RPN1	Dolichyl-diphosphooligosaccharide--protein glycosyltransferase subunit 1	P04843	RPN1	6184	X6458_6	-6.91083	0.0307932	0.85331	-0.765733	0.838786	0.972629	Not significant, or in different directions	-1.37983	0.252788	0.961116	Not significant, or in different directions
CD46	Membrane cofactor protein	P15529	CD46	4179	X17682_1	-26.1519	0.0311865	0.856147	1.84928	0.852065	0.975287	Not significant, or in different directions	-2.16777	0.57115	0.961394	Not significant, or in different directions
LEAP2	Liver-expressed antimicrobial peptide 2	Q969E1	LEAP2	116842	X5708_1	10.1832	0.0313989	0.856147	2.01091	0.583779	0.921863	Not significant, or in different directions	3.09399	0.0740307	0.961116	Not significant, or in different directions
MSP R	Macrophage-stimulating protein receptor	Q04912	MST1R	4486	X2640_3	-18.7196	0.031503	0.856147	0.0578572	0.992815	0.997623	Not significant, or in different directions	1.54297	0.653457	0.965065	Not significant, or in different directions
DB128	Beta-defensin 128	Q7Z7B8	DEFB128	245939	X6360_7	-14.9578	0.0315045	0.856147	-10.4065	0.131059	0.726665	Not significant, or in different directions	2.16975	0.612013	0.964606	Not significant, or in different directions
ECP	Eosinophil cationic protein	P12724	RNASE3	6037	X15576_158	-10.6575	0.0315571	0.856147	7.52099	0.0377638	0.580148	Not significant, or in different directions	-0.0605057	0.965555	0.99587	Not significant, or in different directions
CPN2	Carboxypeptidase N subunit 2	P22792	CPN2	1370	X6415_90	21.1632	0.0316004	0.856147	8.80834	0.250994	0.799003	Not significant, or in different directions	5.90552	0.1397	0.961116	Not significant, or in different directions
TEBP	Prostaglandin E synthase 3	Q15185	PTGES3	10728	X17154_2	-14.5453	0.0319895	0.857702	0.477376	0.926312	0.985703	Not significant, or in different directions	0.0298552	0.992032	0.998733	Not significant, or in different directions
LTB4DH	Prostaglandin reductase 1	Q14914	PTGR1	22949	X19617_5	9.45637	0.0320108	0.857702	-1.55944	0.568733	0.914154	Not significant, or in different directions	-1.0879	0.502655	0.961116	Not significant, or in different directions
CAD17	Cadherin-17	Q12864	CDH17	1015	X16613_3	-8.84489	0.0322117	0.858533	-4.39861	0.173162	0.758905	Not significant, or in different directions	-0.614186	0.694935	0.968276	Not significant, or in different directions
NPM2	Nucleoplasmin-2	Q86SE8	NPM2	10361	X21138_2	15.41	0.032354	0.858533	NA	NA	NA	Not significant, or in different directions	0.532629	0.779976	0.977272	Not significant, or in different directions
TIAM1	T-lymphoma invasion and metastasis-inducing protein 1	Q13009	TIAM1	7074	X14035_13	13.6724	0.0323952	0.858533	7.46331	0.142769	0.739211	Not significant, or in different directions	2.33813	0.440912	0.961116	Not significant, or in different directions
IFNE1	Interferon epsilon-1	Q86WN2	IFNE	338376	X24027_32	-15.8948	0.0329292	0.864485	NA	NA	NA	Not significant, or in different directions	-3.69935	0.0662069	0.961116	Not significant, or in different directions
ARTS1	Endoplasmic reticulum aminopeptidase 1	Q9NZ08	ERAP1	51752	X4964_67	6.615	0.0330107	0.864485	1.60739	0.515735	0.89532	Not significant, or in different directions	0.3692	0.813777	0.978019	Not significant, or in different directions
Elastase	Neutrophil elastase	P08246	ELANE	1991	X13671_40	-13.8859	0.0330108	0.864485	0.7408	0.863523	0.976268	Not significant, or in different directions	-3.0103	0.242012	0.961116	Not significant, or in different directions
Testican-2	Testican-2	Q92563	SPOCK2	9806	X5491_12	15.3169	0.0330943	0.864485	4.94	0.352493	0.847737	Not significant, or in different directions	0.0862279	0.976804	0.996788	Not significant, or in different directions
ANGL3	Angiopoietin-related protein 3	Q9Y5C1	ANGPTL3	27329	X10382_1	-18.6503	0.0332316	0.864971	NA	NA	NA	Not significant, or in different directions	-1.35487	0.70287	0.970366	Not significant, or in different directions
NG36	Histone-lysine N-methyltransferase EHMT2	Q96KQ7	EHMT2	10919	X5843_60	-12.0463	0.0336082	0.871661	-7.39719	0.112253	0.694697	Not significant, or in different directions	-4.66242	0.0706307	0.961116	Not significant, or in different directions
B3GA1	Galactosylgalactosylxylosylprotein 3-beta-glucuronosyltransferase 1	Q9P2W7	B3GAT1	27087	X21770_18	-7.35893	0.0340159	0.876469	NA	NA	NA	Not significant, or in different directions	2.59427	0.0943077	0.961116	Not significant, or in different directions
MILK2	MICAL-like protein 2	Q8IY33	MICALL2	79778	X12891_1	-19.4992	0.0342212	0.876469	-8.76277	0.188975	0.766745	Not significant, or in different directions	0.333462	0.942023	0.993538	Not significant, or in different directions
BST1	ADP-ribosyl cyclase/cyclic ADP-ribose hydrolase 2	Q10588	BST1	683	X4535_50	-8.10487	0.0342548	0.876469	2.5297	0.450582	0.877843	Not significant, or in different directions	-1.11795	0.577092	0.961394	Not significant, or in different directions
BPI	Bactericidal permeability-increasing protein	P17213	BPI	671	X4126_22	-6.25999	0.0343892	0.876469	-3.39115	0.124608	0.710097	Not significant, or in different directions	0.47368	0.716231	0.971544	Not significant, or in different directions
F229A	Protein FAM229A	H3BQW9	None	100128071	X23335_31	12.7818	0.0343949	0.876469	NA	NA	NA	Not significant, or in different directions	-0.587774	0.792629	0.977272	Not significant, or in different directions
Alpha-1-syntrophin	Alpha-1-syntrophin	Q13424	SNTA1	6640	X22946_55	19.4561	0.0346096	0.877141	NA	NA	NA	Not significant, or in different directions	-0.0221113	0.995881	0.999625	Not significant, or in different directions
NCAM2	Neural cell adhesion molecule 2	O15394	NCAM2	4685	X6507_16	-15.913	0.0347824	0.877141	1.0076	0.840291	0.972629	Not significant, or in different directions	-5.01794	0.0706367	0.961116	Not significant, or in different directions
TPH1	Tryptophan 5-hydroxylase 1	P17752	TPH1	7166	X21521_17	13.7777	0.0349243	0.877684	NA	NA	NA	Not significant, or in different directions	0.969219	0.70939	0.970366	Not significant, or in different directions
IFN-a/b R1	Interferon alpha/beta receptor 1	P17181	IFNAR1	3454	X6055_53	-16.1447	0.0351714	0.878515	NA	NA	NA	Not significant, or in different directions	-0.652463	0.848223	0.981558	Not significant, or in different directions
ROR1	Inactive tyrosine-protein kinase transmembrane receptor ROR1	Q01973	ROR1	4919	X8474_6	-13.2228	0.0352391	0.878515	NA	NA	NA	Not significant, or in different directions	-3.30571	0.215753	0.961116	Not significant, or in different directions
KLOTB	Beta-klotho	Q86Z14	KLB	152831	X19557_3	13.9594	0.0355908	0.878515	-8.31623	0.134278	0.733115	Not significant, or in different directions	0.65523	0.802761	0.977272	Not significant, or in different directions
PIGR	Polymeric immunoglobulin receptor	P01833	PIGR	5284	X3216_2	-8.30259	0.0355925	0.878515	-6.02477	0.0670759	0.639791	Not significant, or in different directions	-2.30586	0.0974666	0.961116	Not significant, or in different directions
LRC15	Leucine-rich repeat-containing protein 15	Q8TF66	LRRC15	131578	X6557_50	-11.6135	0.0357675	0.878515	-5.58939	0.233974	0.789724	Not significant, or in different directions	-0.430792	0.8514	0.982289	Not significant, or in different directions
PGM5	PGM5	Q15124	PGM5	5239	X25117_17	14.2526	0.0358012	0.878515	NA	NA	NA	Not significant, or in different directions	-1.36897	0.613889	0.964606	Not significant, or in different directions
UPP	Uracil phosphoribosyltransferase homolog	Q96BW1	UPRT	139596	X21354_92	14.2477	0.0359597	0.879444	NA	NA	NA	Not significant, or in different directions	-2.37477	0.335038	0.961116	Not significant, or in different directions
Chitotriosidase-1	Chitotriosidase-1	Q13231	CHIT1	1118	X10460_1	-4.83004	0.036241	0.88336	NA	NA	NA	Not significant, or in different directions	-0.543757	0.535537	0.961116	Not significant, or in different directions
MCP-3	C-C motif chemokine 7	P80098	CCL7	6354	X22969_12	14.758	0.0364552	0.885619	NA	NA	NA	Not significant, or in different directions	3.46898	0.140062	0.961116	Not significant, or in different directions
CDCP1	CUB domain-containing protein 1	Q9H5V8	CDCP1	64866	X16818_200	8.59017	0.0368447	0.890955	-3.27294	0.331157	0.841068	Not significant, or in different directions	-2.41908	0.202075	0.961116	Not significant, or in different directions
MEF2D	Myocyte-specific enhancer factor 2D	Q14814	MEF2D	4209	X24266_2	18.374	0.0369194	0.890955	NA	NA	NA	Not significant, or in different directions	1.90029	0.643428	0.964928	Not significant, or in different directions
CALCB	Calcitonin gene-related peptide 2	P10092	CALCB	797	X17170_15	14.5535	0.0376402	0.900461	8.08692	0.142356	0.739211	Not significant, or in different directions	-3.62006	0.330393	0.961116	Not significant, or in different directions
BAG3	BAG family molecular chaperone regulator 3	O95817	BAG3	9531	X10078_5	-20.1862	0.0377949	0.900461	6.3703	0.515856	0.89532	Not significant, or in different directions	0.208426	0.964532	0.99587	Not significant, or in different directions
Mx1	Interferon-induced GTP-binding protein Mx1	P20591	MX1	4599	X17460_51	10.5256	0.0379157	0.900461	-6.90365	0.0328615	0.549461	Not significant, or in different directions	0.725831	0.664946	0.965195	Not significant, or in different directions
SDCB2	Syntenin-2	Q9H190	SDCBP2	27111	X23028_49	8.93424	0.0380726	0.900461	NA	NA	NA	Not significant, or in different directions	0.759865	0.746792	0.976543	Not significant, or in different directions
ATS15	A disintegrin and metalloproteinase with thrombospondin motifs 15	Q8TE58	ADAMTS15	170689	X4533_76	-26.585	0.0380992	0.900461	0.701199	0.929413	0.985703	Not significant, or in different directions	-2.14782	0.619427	0.964606	Not significant, or in different directions
PKP2	Plakophilin-2	Q99959	PKP2	5318	X14067_6	5.33116	0.0381782	0.900461	-6.55404	0.015876	0.445302	Not significant, or in different directions	0.353286	0.79066	0.977272	Not significant, or in different directions
Ficolin-3	Ficolin-3	O75636	FCN3	8547	X14077_6	13.9805	0.0383391	0.901341	NA	NA	NA	Not significant, or in different directions	1.09174	0.615032	0.964606	Not significant, or in different directions
PDIA4	Protein disulfide-isomerase A4	P13667	PDIA4	9601	X7146_5	13.9986	0.0387424	0.907893	NA	NA	NA	Not significant, or in different directions	-0.535495	0.855451	0.982289	Not significant, or in different directions
Carbonic Anhydrase IV	Carbonic anhydrase 4	P22748	CA4	762	X3177_49	-10.9408	0.0391009	0.913357	NA	NA	NA	Not significant, or in different directions	0.788677	0.743981	0.976543	Not significant, or in different directions
AMGO2	Amphoterin-induced protein 2	Q86SJ2	AMIGO2	347902	X14134_49	16.9788	0.0392279	0.913396	7.15955	0.299376	0.82809	Not significant, or in different directions	-2.46167	0.469675	0.961116	Not significant, or in different directions
Lipocalin 2	Neutrophil gelatinase-associated lipocalin	P80188	LCN2	3934	X2836_68	-14.401	0.0396576	0.92046	-6.71728	0.147498	0.739396	Not significant, or in different directions	-2.52855	0.392386	0.961116	Not significant, or in different directions
CD2	T-cell surface antigen CD2	P06729	CD2	914	X7100_31	-3.87954	0.0397936	0.920685	0.575572	0.734646	0.94935	Not significant, or in different directions	-0.897767	0.371417	0.961116	Not significant, or in different directions
Eotaxin	Eotaxin	P51671	CCL11	6356	X5301_7	-11.4767	0.0400417	0.923494	0.580924	0.903655	0.983045	Not significant, or in different directions	-1.09583	0.640528	0.964928	Not significant, or in different directions
MMP-7	Matrilysin	P09237	MMP7	4316	X8475_15	17.7208	0.0402985	0.926077	NA	NA	NA	Not significant, or in different directions	1.88941	0.688808	0.968029	Not significant, or in different directions
IRF1	Interferon regulatory factor 1	P10914	IRF1	3659	X17462_19	-21.2911	0.0404079	0.926077	-13.5221	0.105053	0.69156	Not significant, or in different directions	-0.376094	0.888372	0.985349	Not significant, or in different directions
TGF-b R III	Transforming growth factor beta receptor type 3	Q03167	TGFBR3	7049	X3009_3	-20.6953	0.0406247	0.927627	4.26649	0.620716	0.931078	Not significant, or in different directions	2.19906	0.539591	0.961116	Not significant, or in different directions
GSTM5-5	Glutathione S-transferase Mu 5	P46439	GSTM5	2949	X18212_43	-14.2162	0.0408116	0.927627	NA	NA	NA	Not significant, or in different directions	0.305016	0.911768	0.987062	Not significant, or in different directions
RPC10	DNA-directed RNA polymerase III subunit RPC10	Q9Y2Y1	POLR3K	51728	X21368_46	7.73527	0.0408573	0.927627	NA	NA	NA	Not significant, or in different directions	1.28616	0.346637	0.961116	Not significant, or in different directions
IL-1F5	Interleukin-36 receptor antagonist protein	Q9UBH0	IL36RN	26525	X18375_28	-10.6031	0.0410938	0.929471	4.02316	0.335784	0.842186	Not significant, or in different directions	0.0715964	0.973076	0.996422	Not significant, or in different directions
EPHB2	Ephrin type-B receptor 2	P29323	EPHB2	2048	X8348_4	-14.5111	0.0412526	0.929471	NA	NA	NA	Not significant, or in different directions	-2.93153	0.346725	0.961116	Not significant, or in different directions
MED11	Mediator of RNA polymerase II transcription subunit 11	Q9P086	MED11	400569	X22500_9	-14.3621	0.0413581	0.929471	NA	NA	NA	Not significant, or in different directions	-0.165426	0.959406	0.995771	Not significant, or in different directions
IMPA2	Inositol monophosphatase 2	O14732	IMPA2	3613	X12581_39	10.0023	0.0414487	0.929471	-8.27383	0.053606	0.618742	Not significant, or in different directions	2.89116	0.0961709	0.961116	Not significant, or in different directions
PP1R8	Nuclear inhibitor of protein phosphatase 1	Q12972	PPP1R8	5511	X13039_1	-11.794	0.0417483	0.933317	2.35375	0.644254	0.932754	Not significant, or in different directions	1.68729	0.462512	0.961116	Not significant, or in different directions
IGSF3	Immunoglobulin superfamily member 3	O75054	IGSF3	3321	X9715_15	14.814	0.0426557	0.947789	8.38052	0.122772	0.707284	Not significant, or in different directions	2.07097	0.491188	0.961116	Not significant, or in different directions
ILT-4	Leukocyte immunoglobulin-like receptor subfamily B member 2	Q8N423	LILRB2	10288	X5633_65	15.2105	0.0428911	0.94922	NA	NA	NA	Not significant, or in different directions	-3.06649	0.345122	0.961116	Not significant, or in different directions
CJ072	V-set and transmembrane domain-containing protein 4	Q8IW00	VSTM4	196740	X7242_14	-21.2382	0.0429806	0.94922	3.84044	0.66089	0.938498	Not significant, or in different directions	-0.948262	0.846849	0.980903	Not significant, or in different directions
HSP70 protein 2	Heat shock-related 70 kDa protein 2	P54652	HSPA2	3306	X22043_174	15.5376	0.0437418	0.959794	NA	NA	NA	Not significant, or in different directions	1.18212	0.710673	0.970366	Not significant, or in different directions
Annexin III	Annexin A3	P12429	ANXA3	306	X17163_117	11.728	0.0437822	0.959794	-1.92157	0.740253	0.951304	Not significant, or in different directions	1.11448	0.343764	0.961116	Not significant, or in different directions
GLIP1	Glioma pathogenesis-related protein 1	P48060	GLIPR1	11010	X9265_10	19.9323	0.0438545	0.959794	4.67076	0.504151	0.892667	Not significant, or in different directions	-2.97415	0.209362	0.961116	Not significant, or in different directions
PAK7	Serine/threonine-protein kinase PAK 5	Q9P286	PAK5	57144	X3388_58	-17.7435	0.0441433	0.960246	-8.47511	0.178809	0.762031	Not significant, or in different directions	5.01224	0.214663	0.961116	Not significant, or in different directions
DLRB2	Dynein light chain roadblock-type 2	Q8TF09	DYNLRB2	83657	X17827_53	12.2175	0.0442704	0.960246	-0.236114	0.965484	0.992301	Not significant, or in different directions	0.76948	0.6874	0.968029	Not significant, or in different directions
NAR3	Ecto-ADP-ribosyltransferase 3	Q13508	ART3	419	X7970_315	-13.0051	0.0445339	0.963096	-0.800439	0.878053	0.97919	Not significant, or in different directions	-2.55928	0.278314	0.961116	Not significant, or in different directions
FGF-19	Fibroblast growth factor 19	O95750	FGF19	9965	X13724_27	-8.05713	0.044717	0.963747	0.406995	0.872895	0.97919	Not significant, or in different directions	1.12435	0.481617	0.961116	Not significant, or in different directions
PGRC2	Membrane-associated progesterone receptor component 2	O15173	PGRMC2	10424	X10631_9	-17.395	0.0450137	0.963747	NA	NA	NA	Not significant, or in different directions	6.89946	0.0816457	0.961116	Not significant, or in different directions
SCMH1	Polycomb protein SCMH1	Q96GD3	SCMH1	22955	X12604_16	-13.8314	0.0450505	0.963747	0.197241	0.971202	0.995349	Not significant, or in different directions	6.41002	0.00958767	0.914377	Not significant, or in different directions
COL11A2	Collagen alpha-2(XI) chain	P13942	COL11A2	1302	X11278_4	-10.3997	0.0452413	0.963747	1.4474	0.70164	0.946263	Not significant, or in different directions	-1.84165	0.398808	0.961116	Not significant, or in different directions
DPP8	Dipeptidyl peptidase 8	Q6V1X1	DPP8	54878	X25281_50	-19.4201	0.0452456	0.963747	NA	NA	NA	Not significant, or in different directions	-1.14977	0.591759	0.9621	Not significant, or in different directions
IL-2 sRb	Interleukin-2 receptor subunit beta	P14784	IL2RB	3560	X9343_16	-12.1914	0.0453574	0.963747	10.6681	0.0181312	0.453898	Not significant, or in different directions	-4.5788	0.0778677	0.961116	Not significant, or in different directions
SAP30	Histone deacetylase complex subunit SAP30	O75446	SAP30	8819	X12888_18	-7.57491	0.0462663	0.977359	-1.97004	0.495967	0.890409	Not significant, or in different directions	-1.85854	0.213648	0.961116	Not significant, or in different directions
Troponin T	Troponin T; cardiac muscle	P45379	TNNT2	7139	X5315_22	10.6093	0.0469275	0.986115	7.47692	0.0906464	0.664516	Not significant, or in different directions	0.0339595	0.98507	0.998425	Not significant, or in different directions
ASAH2	Neutral ceramidase	Q9NR71	ASAH2	56624	X3212_30	11.2695	0.0469514	0.986115	1.97577	0.674137	0.940203	Not significant, or in different directions	0.523195	0.759793	0.976543	Not significant, or in different directions
FGF-8B	Fibroblast growth factor 8 isoform B	P55075	FGF8	2253	X2443_10	-15.6733	0.0474255	0.989591	-1.41167	0.766334	0.956525	Not significant, or in different directions	0.108314	0.960975	0.995771	Not significant, or in different directions
CaCC	Calcium-activated chloride channel regulator 1	A8K7I4	CLCA1	1179	X10496_11	-10.4397	0.0474533	0.989591	-0.114613	0.974558	0.995642	Not significant, or in different directions	-2.64651	0.0907876	0.961116	Not significant, or in different directions
RNT2	Ribonuclease T2	O00584	RNASET2	8635	X16913_8	-15.1425	0.0475243	0.989591	-3.83766	0.505833	0.893089	Not significant, or in different directions	-4.47364	0.138035	0.961116	Not significant, or in different directions
CgA	Chromogranin-A	P10645	CHGA	1113	X8476_11	-13.3531	0.0479058	0.993541	5.58188	0.20791	0.776899	Not significant, or in different directions	-0.132929	0.963116	0.995771	Not significant, or in different directions
G3ST1	Galactosylceramide sulfotransferase	Q99999	GAL3ST1	9514	X8696_15	-11.4051	0.0480879	0.993541	1.31278	0.778573	0.961114	Not significant, or in different directions	-0.590167	0.795047	0.977272	Not significant, or in different directions
BRAT1	BRCA1-associated ATM activator 1	Q6PJG6	BRAT1	221927	X10876_300	-11.0889	0.0481468	0.993541	0.440962	0.927405	0.985703	Not significant, or in different directions	-0.348514	0.865654	0.982366	Not significant, or in different directions
Desmin	Desmin	P17661	DES	1674	X12030_82	-11.6326	0.0483262	0.993541	1.35554	0.779013	0.961114	Not significant, or in different directions	-0.939484	0.802363	0.977272	Not significant, or in different directions
CREB-binding protein	CREB-binding protein	Q92793	CREBBP	1387	X13614_6	15.1224	0.0485103	0.993541	3.40181	0.543494	0.903059	Not significant, or in different directions	2.10717	0.318075	0.961116	Not significant, or in different directions
NDUS4	NADH dehydrogenase [ubiquinone] iron-sulfur protein 4; mitochondrial	O43181	NDUFS4	4724	X10584_7	6.64095	0.0486339	0.993541	-0.655508	0.789542	0.962863	Not significant, or in different directions	0.294669	0.807224	0.977821	Not significant, or in different directions
GHDC	GH3 domain-containing protein	Q8N2G8	GHDC	84514	X9730_22	9.2583	0.0488357	0.993541	2.51424	0.497813	0.890935	Not significant, or in different directions	-0.715684	0.673168	0.965652	Not significant, or in different directions
NUD11	Diphosphoinositol polyphosphate phosphohydrolase 3-beta	Q96G61	NUDT11	55190	X23623_48	-19.6428	0.0492195	0.993541	NA	NA	NA	Not significant, or in different directions	-4.24425	0.31467	0.961116	Not significant, or in different directions
Cystatin M	Cystatin-M	Q15828	CST6	1474	X3303_23	10.4765	0.0492247	0.993541	NA	NA	NA	Not significant, or in different directions	-4.1648	0.0350813	0.961116	Not significant, or in different directions
TMM46	Protein shisa-2 homolog	Q6UWI4	SHISA2	387914	X10449_31	-19.6762	0.0492271	0.993541	1.17789	0.865455	0.977686	Not significant, or in different directions	-2.31086	0.587188	0.9621	Not significant, or in different directions
HEPH	Hephaestin	Q9BQS7	HEPH	9843	X20127_102	8.20056	0.0496444	0.993541	NA	NA	NA	Not significant, or in different directions	-0.183633	0.904582	0.987062	Not significant, or in different directions
MK11	Mitogen-activated protein kinase 11	Q15759	MAPK11	5600	X5004_69	-9.54506	0.0496695	0.993541	-0.447176	0.900916	0.982552	Not significant, or in different directions	-1.73577	0.24314	0.961116	Not significant, or in different directions
OCRL	Inositol polyphosphate 5-phosphatase OCRL-1	Q01968	OCRL	4952	X10011_65	-18.8225	0.0497588	0.993541	9.38985	0.155872	0.747097	Not significant, or in different directions	1.96695	0.582666	0.9621	Not significant, or in different directions
VASN	Vasorin	Q6EMK4	VASN	114990	X5682_13	-23.2103	0.0504047	0.999624	-0.272774	0.978182	0.995884	Not significant, or in different directions	-2.54569	0.569673	0.961394	Not significant, or in different directions
HRSL2	HRAS-like suppressor 2	Q9NWW9	PLAAT2	54979	X7822_11	12.3663	0.0504215	0.999624	-8.13855	0.117407	0.698512	Not significant, or in different directions	0.12957	0.953258	0.994889	Not significant, or in different directions
MXI1	MAX-interacting protein 1	P50539	MXI1	4601	X9035_2	9.14412	0.0507929	0.999624	-1.9565	0.639745	0.932568	Not significant, or in different directions	1.62849	0.391367	0.961116	Not significant, or in different directions
AN32C	Acidic leucine-rich nuclear phosphoprotein 32 family member C	O43423	ANP32C	23520	X22398_5	8.66902	0.0508144	0.999624	NA	NA	NA	Not significant, or in different directions	-1.42047	0.216893	0.961116	Not significant, or in different directions
sICAM-5	Intercellular adhesion molecule 5	Q9UMF0	ICAM5	7087	X5124_62	-13.8322	0.0511265	0.999624	NA	NA	NA	Not significant, or in different directions	-5.869	0.0325932	0.961116	Not significant, or in different directions
RIR2B	Ribonucleoside-diphosphate reductase subunit M2 B	Q7LG56	RRM2B	50484	X8925_25	10.0589	0.051621	0.999624	-2.28389	0.400175	0.857459	Not significant, or in different directions	-0.671081	0.771419	0.976543	Not significant, or in different directions
P4R3A	Serine/threonine-protein phosphatase 4 regulatory subunit 3A	Q6IN85	PPP4R3A	55671	X10866_60	12.426	0.0516384	0.999624	-7.58604	0.111146	0.694697	Not significant, or in different directions	-2.55324	0.252267	0.961116	Not significant, or in different directions
AP1B1	AP-1 complex subunit beta-1	Q10567	AP1B1	162	X24954_83	14.7636	0.0526793	0.999624	NA	NA	NA	Not significant, or in different directions	0.946553	0.75458	0.976543	Not significant, or in different directions
SECTM1	Secreted and transmembrane protein 1	Q8WVN6	SECTM1	6398	X13093_6	-18.6177	0.0527553	0.999624	-13.9621	0.0604238	0.630655	Not significant, or in different directions	-2.96047	0.447006	0.961116	Not significant, or in different directions
protein Z inhibitor	Protein Z-dependent protease inhibitor	Q9UK55	SERPINA10	51156	X13119_26	14.1583	0.0528912	0.999624	4.56335	0.424072	0.868992	Not significant, or in different directions	-0.932954	0.746762	0.976543	Not significant, or in different directions
NFASC	Neurofascin	O94856	NFASC	23114	X7179_69	21.2554	0.052954	0.999624	-12.4447	0.108011	0.69156	Not significant, or in different directions	0.270788	0.94085	0.993538	Not significant, or in different directions
OPG	Tumor necrosis factor receptor superfamily member 11B	O00300	TNFRSF11B	4982	X8304_50	11.9135	0.0532009	0.999624	6.16228	0.163887	0.74995	Not significant, or in different directions	0.73317	0.763465	0.976543	Not significant, or in different directions
Caspase-14	Caspase-14	P31944	CASP14	23581	X16617_14	10.7324	0.0534106	0.999624	-10.4725	0.0902914	0.664516	Not significant, or in different directions	1.09403	0.664695	0.965195	Not significant, or in different directions
SPTA2	Spectrin alpha chain; non-erythrocytic 1	Q13813	SPTAN1	6709	X5031_10	-18.4471	0.0535502	0.999624	-3.43721	0.596277	0.925459	Not significant, or in different directions	-3.09283	0.461787	0.961116	Not significant, or in different directions
Coagulation Factor VIII	Coagulation Factor VIII	P00451	F8	2157	X13499_30	12.5992	0.053658	0.999624	-3.01008	0.459559	0.882363	Not significant, or in different directions	-1.04156	0.676352	0.965652	Not significant, or in different directions
NMNA1	Nicotinamide/nicotinic acid mononucleotide adenylyltransferase 1	Q9HAN9	NMNAT1	64802	X18932_84	-7.35846	0.0536826	0.999624	-4.53011	0.152988	0.747097	Not significant, or in different directions	-1.11676	0.523753	0.961116	Not significant, or in different directions
NOTUM	Palmitoleoyl-protein carboxylesterase NOTUM	Q6P988	NOTUM	147111	X8252_2	11.5903	0.0537689	0.999624	-5.65164	0.251304	0.799003	Not significant, or in different directions	1.93074	0.451069	0.961116	Not significant, or in different directions
IL3RB	Cytokine receptor common subunit beta	P32927	CSF2RB	1439	X10512_13	-12.2752	0.0537815	0.999624	2.49372	0.637337	0.932568	Not significant, or in different directions	-2.35596	0.413353	0.961116	Not significant, or in different directions
PTH	Parathyroid hormone	P01270	PTH	5741	X5954_62	8.95991	0.0543276	0.999624	3.94764	0.302151	0.828452	Not significant, or in different directions	1.36696	0.391945	0.961116	Not significant, or in different directions
DMBT1	Deleted in malignant brain tumors 1 protein	Q9UGM3	DMBT1	1755	X19212_4	13.6886	0.0544187	0.999624	4.87646	0.431848	0.875548	Not significant, or in different directions	1.42318	0.429412	0.961116	Not significant, or in different directions
SUMF2	Sulfatase-modifying factor 2	Q8NBJ7	SUMF2	25870	X6069_71	14.7879	0.054526	0.999624	-0.239802	0.975082	0.995642	Not significant, or in different directions	-1.99566	0.633995	0.964606	Not significant, or in different directions
PLA2R	Secretory phospholipase A2 receptor	Q13018	PLA2R1	22925	X10916_44	11.3802	0.0548618	0.999624	7.20222	0.0953481	0.672434	Not significant, or in different directions	-0.341018	0.873583	0.982896	Not significant, or in different directions
HS71B	Heat shock 70 kDa protein 1B	P0DMV9	HSPA1B	3303	X18901_26	15.9488	0.0548637	0.999624	9.15684	0.0937009	0.669225	Not significant, or in different directions	-0.394831	0.894678	0.985701	Not significant, or in different directions
F151A	Protein FAM151A	Q8WW52	FAM151A	338094	X7856_51	7.83157	0.0549761	0.999624	-0.990739	0.787013	0.962863	Not significant, or in different directions	-0.766719	0.54307	0.961116	Not significant, or in different directions
CNTN2	Contactin-2	Q02246	CNTN2	6900	X3296_92	10.7709	0.0549848	0.999624	6.51761	0.15822	0.747097	Not significant, or in different directions	-0.818812	0.769712	0.976543	Not significant, or in different directions
RET1G	Retinoic acid early transcript 1G protein	Q6H3X3	RAET1G	353091	X18927_14	-18.0335	0.055017	0.999624	-5.20646	0.471027	0.88595	Not significant, or in different directions	0.940048	0.766385	0.976543	Not significant, or in different directions
NANOG	Homeobox protein NANOG	Q9H9S0	NANOG	79923	X2732_58	-18.743	0.055218	0.999624	-5.91098	0.247744	0.799003	Not significant, or in different directions	-0.37712	0.907652	0.987062	Not significant, or in different directions
KI2L4	Killer cell immunoglobulin-like receptor 2DL4	Q99706	KIR2DL4	3805	X9245_1	-16.3887	0.0552255	0.999624	NA	NA	NA	Not significant, or in different directions	-6.92475	0.0536437	0.961116	Not significant, or in different directions
CG024	Uncharacterized protein C7orf24	O75223	GGCT	79017	X21889_2	13.1121	0.0553253	0.999624	NA	NA	NA	Not significant, or in different directions	2.8285	0.393611	0.961116	Not significant, or in different directions
EMR2	Adhesion G protein-coupled receptor E2	Q9UHX3	ADGRE2	30817	X4546_27	11.8096	0.0555728	0.999624	12.3644	0.00538102	0.305622	Not significant, or in different directions	0.377822	0.876632	0.984425	Not significant, or in different directions
VNN2	Vascular non-inflammatory molecule 2	O95498	VNN2	8875	X7012_35	-12.6371	0.0555732	0.999624	NA	NA	NA	Not significant, or in different directions	-5.51795	0.0754902	0.961116	Not significant, or in different directions
SNCAP	Synphilin-1	Q9Y6H5	SNCAIP	9627	X25095_1	9.02956	0.0559094	0.999624	NA	NA	NA	Not significant, or in different directions	-0.809894	0.585767	0.9621	Not significant, or in different directions
LAG-1	C-C motif chemokine 4-like	Q8NHW4	CCL4L1	388372	X2781_63	8.23401	0.0559311	0.999624	-1.59994	0.629543	0.931331	Not significant, or in different directions	1.69662	0.243028	0.961116	Not significant, or in different directions
VIGLN	Vigilin	Q00341	HDLBP	3069	X13570_43	7.68634	0.0561272	0.999624	-3.8918	0.236153	0.789894	Not significant, or in different directions	0.207385	0.911126	0.987062	Not significant, or in different directions
ABP1	Amiloride-sensitive amine oxidase [copper-containing]	P19801	AOC1	26	X15486_126	5.84222	0.056139	0.999624	-1.61837	0.537231	0.90063	Not significant, or in different directions	-0.43798	0.620437	0.964606	Not significant, or in different directions
BAP1	Ubiquitin carboxyl-terminal hydrolase BAP1	Q92560	BAP1	8314	X21750_25	-11.1357	0.0561474	0.999624	NA	NA	NA	Not significant, or in different directions	-1.7626	0.321199	0.961116	Not significant, or in different directions
Contactin-4	Contactin-4	Q8IWV2	CNTN4	152330	X3298_52	-19.1322	0.0561639	0.999624	6.99882	0.390209	0.857459	Not significant, or in different directions	-3.88563	0.329096	0.961116	Not significant, or in different directions
TMCC3	Transmembrane and coiled-coil domains protein 3	Q9ULS5	TMCC3	57458	X11294_7	-15.9758	0.0564401	0.999624	NA	NA	NA	Not significant, or in different directions	1.70806	0.621756	0.964606	Not significant, or in different directions
SPLC2	BPI fold-containing family A member 2	Q96DR5	BPIFA2	140683	X16302_11	15.1241	0.0564755	0.999624	-5.3421	0.288767	0.82801	Not significant, or in different directions	-2.06687	0.359416	0.961116	Not significant, or in different directions
VAT1	Synaptic vesicle membrane protein VAT-1 homolog	Q99536	VAT1	10493	X18175_65	10.7408	0.0565485	0.999624	-0.673971	0.867352	0.978153	Not significant, or in different directions	-3.31215	0.09588	0.961116	Not significant, or in different directions
HE4	WAP four-disulfide core domain protein 2	Q14508	WFDC2	10406	X11388_75	-11.1304	0.0566306	0.999624	-0.412483	0.9259	0.985703	Not significant, or in different directions	-4.09773	0.127658	0.961116	Not significant, or in different directions
DCNL3	DCN1-like protein 3	Q8IWE4	DCUN1D3	123879	X13553_4	15.3486	0.0570675	0.999624	2.74948	0.535724	0.900182	Not significant, or in different directions	-0.167376	0.969037	0.996305	Not significant, or in different directions
Kallikrein 7	Kallikrein-7	P49862	KLK7	5650	X3378_49	11.7613	0.0573535	0.999624	-14.0638	0.0170503	0.449636	Not significant, or in different directions	0.875031	0.71824	0.971544	Not significant, or in different directions
P73L	Tumor protein 63	Q9H3D4	TP63	8626	X10040_63	10.1527	0.0573782	0.999624	-3.30339	0.3039	0.830037	Not significant, or in different directions	-0.125238	0.926137	0.98935	Not significant, or in different directions
SIG14	Sialic acid-binding Ig-like lectin 14	Q08ET2	SIGLEC14	100049587	X8248_222	-4.53834	0.057391	0.999624	0.0513659	0.981438	0.995884	Not significant, or in different directions	-0.571505	0.504068	0.961116	Not significant, or in different directions
sICAM-5	Intercellular adhesion molecule 5	Q9UMF0	ICAM5	7087	X8245_27	-12.6856	0.0576184	0.999624	-9.02318	0.0863319	0.664516	Not significant, or in different directions	-5.50886	0.0345533	0.961116	Not significant, or in different directions
M3K11	Mitogen-activated protein kinase kinase kinase 11	Q16584	MAP3K11	4296	X21406_25	-14.3065	0.0576626	0.999624	NA	NA	NA	Not significant, or in different directions	1.46724	0.656262	0.965195	Not significant, or in different directions
MCP-2	C-C motif chemokine 8	P80075	CCL8	6355	X13748_4	11.7824	0.0579732	0.999624	-0.245382	0.957291	0.991402	Not significant, or in different directions	0.519445	0.862814	0.982366	Not significant, or in different directions
RhoGDI	Rab GDP dissociation inhibitor alpha	P31150	GDI1	2664	X23022_5	8.07851	0.057981	0.999624	NA	NA	NA	Not significant, or in different directions	-0.156114	0.917355	0.987991	Not significant, or in different directions
SAA	Serum amyloid A-1 protein	P0DJI8	SAA1	6288	X4336_2	2.9632	0.0580544	0.999624	NA	NA	NA	Not significant, or in different directions	0.0943172	0.863741	0.982366	Not significant, or in different directions
RISC	Retinoid-inducible serine carboxypeptidase	Q9HB40	SCPEP1	59342	X23203_3	9.91736	0.0581183	0.999624	NA	NA	NA	Not significant, or in different directions	-2.77491	0.272048	0.961116	Not significant, or in different directions
JTB	Protein JTB	O76095	JTB	10899	X9038_12	-21.4587	0.0586939	0.999624	-5.78315	0.498611	0.891412	Not significant, or in different directions	-4.80284	0.33093	0.961116	Not significant, or in different directions
PUR8	Adenylosuccinate lyase	P30566	ADSL	158	X5023_23	-5.21875	0.0587742	0.999624	-0.856091	0.725682	0.94935	Not significant, or in different directions	2.29247	0.0989489	0.961116	Not significant, or in different directions
SCRB1	Scavenger receptor class B member 1	Q8WTV0	SCARB1	949	X20534_6	10.3433	0.0590475	0.999624	NA	NA	NA	Not significant, or in different directions	2.86626	0.197204	0.961116	Not significant, or in different directions
GPD1L	Glycerol-3-phosphate dehydrogenase 1-like protein	Q8N335	GPD1L	23171	X12420_10	-13.2418	0.0591333	0.999624	1.62667	0.745033	0.952347	Not significant, or in different directions	0.0242165	0.991889	0.998733	Not significant, or in different directions
HNP-3	Neutrophil defensin 3	P59666	DEFA3	1668	X20539_4	-5.24889	0.0592748	0.999624	NA	NA	NA	Not significant, or in different directions	-1.85684	0.0602176	0.961116	Not significant, or in different directions
REG4	Regenerating islet-derived protein 4	Q9BYZ8	REG4	83998	X11102_22	-10.9343	0.0592914	0.999624	-5.78448	0.168535	0.756192	Not significant, or in different directions	-1.27157	0.57593	0.961394	Not significant, or in different directions
Glutamate carboxypeptidase	Cytosolic non-specific dipeptidase	Q96KP4	CNDP2	55748	X3192_3	-15.6175	0.0593383	0.999624	-7.10322	0.290837	0.82801	Not significant, or in different directions	-0.132945	0.971388	0.996352	Not significant, or in different directions
PCD10	Protocadherin-10	Q9P2E7	PCDH10	57575	X9018_38	-9.94081	0.0596815	0.999624	9.78107	0.0729876	0.644926	Not significant, or in different directions	-2.87319	0.214307	0.961116	Not significant, or in different directions
PARP	Poly [ADP-ribose] polymerase 1	P09874	PARP1	142	X10534_40	-18.975	0.0597714	0.999624	-6.07516	0.2459	0.798133	Not significant, or in different directions	-6.96342	0.0426904	0.961116	Not significant, or in different directions
SMOC1	SPARC-related modular calcium-binding protein 1	Q9H4F8	SMOC1	64093	X13118_5	-19.4159	0.0598876	0.999624	-6.55666	0.447429	0.877843	Not significant, or in different directions	-13.1066	0.00194834	0.582041	Not significant, or in different directions
Tenascin	Tenascin	P24821	TNC	3371	X2728_62	14.0031	0.0599022	0.999624	-2.58808	0.627263	0.931331	Not significant, or in different directions	-1.10895	0.73455	0.975425	Not significant, or in different directions
STK3	Serine/threonine-protein kinase 3	Q13188	STK3	6788	X21389_32	9.33316	0.0600933	0.999624	NA	NA	NA	Not significant, or in different directions	-2.10745	0.421073	0.961116	Not significant, or in different directions
SPAT9	Spermatogenesis-associated protein 9	Q9BWV2	SPATA9	83890	X7809_22	-6.13437	0.0603495	0.999624	-1.10386	0.639256	0.932568	Not significant, or in different directions	0.165565	0.862346	0.982366	Not significant, or in different directions
SYWC	Tryptophan--tRNA ligase; cytoplasmic	P23381	WARS1	7453	X9870_17	15.3367	0.0616536	0.999624	3.85172	0.530462	0.898294	Not significant, or in different directions	-0.837658	0.80659	0.977636	Not significant, or in different directions
PAP1	Regenerating islet-derived protein 3-alpha	Q06141	REG3A	5068	X9277_16	-14.5075	0.0616688	0.999624	NA	NA	NA	Not significant, or in different directions	-2.00896	0.52204	0.961116	Not significant, or in different directions
ARL5B	ADP-ribosylation factor-like protein 5B	Q96KC2	ARL5B	221079	X17404_5	15.4118	0.0619798	0.999624	3.45913	0.575395	0.915684	Not significant, or in different directions	2.30023	0.324613	0.961116	Not significant, or in different directions
ICAM4	Intercellular adhesion molecule 4	Q14773	ICAM4	3386	X9461_2	9.39116	0.0620779	0.999624	NA	NA	NA	Not significant, or in different directions	3.35285	0.0661378	0.961116	Not significant, or in different directions
OLFL3	Olfactomedin-like protein 3	Q9NRN5	OLFML3	56944	X8660_33	14.4813	0.0623326	0.999624	NA	NA	NA	Not significant, or in different directions	6.15188	0.0792463	0.961116	Not significant, or in different directions
THTR	Thiosulfate sulfurtransferase	Q16762	TST	7263	X12663_1	7.58174	0.0623872	0.999624	-3.74999	0.265664	0.810008	Not significant, or in different directions	-1.64584	0.307303	0.961116	Not significant, or in different directions
C1T9A	Complement C1q and tumor necrosis factor-related protein 9A	P0C862	C1QTNF9	338872	X6019_12	-16.5423	0.0625637	0.999624	NA	NA	NA	Not significant, or in different directions	1.58863	0.652243	0.965065	Not significant, or in different directions
BMP-8	Bone morphogenetic protein 8B	P34820	BMP8B	656	X15668_19	-21.4433	0.0630122	0.999624	8.77374	0.280779	0.820421	Not significant, or in different directions	-8.56979	0.0039908	0.70913	Not significant, or in different directions
PRRT2	Proline-rich transmembrane protein 2	Q7Z6L0	PRRT2	112476	X23929_159	9.52182	0.0630822	0.999624	NA	NA	NA	Not significant, or in different directions	0.744684	0.590711	0.9621	Not significant, or in different directions
Marapsin	Serine protease 27	Q9BQR3	PRSS27	83886	X3624_3	-18.9035	0.063084	0.999624	NA	NA	NA	Not significant, or in different directions	5.49051	0.148095	0.961116	Not significant, or in different directions
CHST6	Carbohydrate sulfotransferase 6	Q9GZX3	CHST6	4166	X4429_51	-13.4547	0.0631497	0.999624	-4.2184	0.342216	0.844841	Not significant, or in different directions	-0.60658	0.826472	0.980116	Not significant, or in different directions
FJX1	Four-jointed box protein 1	Q86VR8	FJX1	24147	X7921_65	12.3951	0.0631833	0.999624	7.93125	0.117045	0.698512	Not significant, or in different directions	-5.38966	0.0694717	0.961116	Not significant, or in different directions
BDH2	3-hydroxybutyrate dehydrogenase type 2	Q9BUT1	BDH2	56898	X17329_2	10.8631	0.0636147	0.999624	-6.87085	0.13749	0.736914	Not significant, or in different directions	-5.32362	0.015861	0.955331	Not significant, or in different directions
ETHE1	Persulfide dioxygenase ETHE1; mitochondrial	O95571	ETHE1	23474	X3847_56	-11.568	0.0638871	0.999624	-4.33857	0.299382	0.82809	Not significant, or in different directions	0.699868	0.721328	0.97182	Not significant, or in different directions
MGT5A	Alpha-1;6-mannosylglycoprotein 6-beta-N-acetylglucosaminyltransferase A	Q09328	MGAT5	4249	X21768_9	22.6891	0.0639525	0.999624	NA	NA	NA	Not significant, or in different directions	3.12963	0.503791	0.961116	Not significant, or in different directions
SOM2	Growth hormone variant	P01242	GH2	2689	X10978_39	-6.00848	0.0640908	0.999624	-1.79117	0.531498	0.898294	Not significant, or in different directions	-1.79963	0.262561	0.961116	Not significant, or in different directions
RRAS2	Ras-related protein R-Ras2	P62070	RRAS2	22800	X12361_102	12.7607	0.0641599	0.999624	-6.00513	0.25097	0.799003	Not significant, or in different directions	0.812864	0.735707	0.975425	Not significant, or in different directions
KCTD1	BTB/POZ domain-containing protein KCTD1	Q719H9	KCTD1	284252	X23308_31	14.5129	0.0643033	0.999624	NA	NA	NA	Not significant, or in different directions	3.39484	0.13822	0.961116	Not significant, or in different directions
IFNA7	Interferon alpha-7	P01567	IFNA7	3444	X14129_1	9.52784	0.0643647	0.999624	-7.64756	0.173608	0.758905	Not significant, or in different directions	0.0231017	0.990293	0.998733	Not significant, or in different directions
Aminoacylase-1	Aminoacylase-1	Q03154	ACY1	95	X3343_1	6.86665	0.0646362	0.999624	-2.76344	0.355225	0.848649	Not significant, or in different directions	-1.28763	0.344259	0.961116	Not significant, or in different directions
EFNB2	Ephrin-B2	P52799	EFNB2	1948	X14131_37	-12.7137	0.0647098	0.999624	5.26348	0.261252	0.805863	Not significant, or in different directions	-2.58356	0.389986	0.961116	Not significant, or in different directions
MGT5A	Alpha-1;6-mannosylglycoprotein 6-beta-N-acetylglucosaminyltransferase A	Q09328	MGAT5	4249	X21813_171	22.739	0.0656582	0.999624	NA	NA	NA	Not significant, or in different directions	5.82429	0.232191	0.961116	Not significant, or in different directions
PCYXL	Prenylcysteine oxidase-like	Q8NBM8	PCYOX1L	78991	X5599_88	20.1333	0.0658968	0.999624	-8.0434	0.152695	0.747097	Not significant, or in different directions	-10.4485	0.048544	0.961116	Not significant, or in different directions
GKN2	Gastrokine-2	Q86XP6	GKN2	200504	X6416_8	-7.87215	0.0659232	0.999624	-6.50064	0.0689514	0.644926	Not significant, or in different directions	-1.12658	0.432548	0.961116	Not significant, or in different directions
BMPER	BMP-binding endothelial regulator protein	Q8N8U9	BMPER	168667	X3654_27	13.833	0.0659486	0.999624	NA	NA	NA	Not significant, or in different directions	-0.886986	0.727485	0.9739	Not significant, or in different directions
JAML1	Junctional adhesion molecule-like	Q86YT9	JAML	120425	X8232_90	-9.27739	0.0660797	0.999624	NA	NA	NA	Not significant, or in different directions	-5.07507	0.0200652	0.961116	Not significant, or in different directions
sICAM-5	Intercellular adhesion molecule 5	Q9UMF0	ICAM5	7087	X5124_69	-11.6493	0.0661866	0.999624	-0.896506	0.8395	0.972629	Not significant, or in different directions	-5.7319	0.0244906	0.961116	Not significant, or in different directions
BAIP2	Brain-specific angiogenesis inhibitor 1-associated protein 2	Q9UQB8	BAIAP2	10458	X19331_18	10.4577	0.0666243	0.999624	-1.49214	0.743091	0.952347	Not significant, or in different directions	0.332295	0.883894	0.985138	Not significant, or in different directions
Tristetraproline	Tristetraproline	P26651	ZFP36	7538	X22395_7	6.87355	0.066929	0.999624	NA	NA	NA	Not significant, or in different directions	0.332285	0.787677	0.977272	Not significant, or in different directions
ghrelin	Appetite-regulating hormone	Q9UBU3	GHRL	51738	X8447_11	-16.4019	0.0670254	0.999624	-5.34811	0.397041	0.857459	Not significant, or in different directions	3.00847	0.254332	0.961116	Not significant, or in different directions
COKA1	Collagen alpha-1(XX) chain	Q9P218	COL20A1	57642	X8804_39	17.4756	0.0673164	0.999624	-1.20087	0.841615	0.973379	Not significant, or in different directions	-6.29474	0.0186746	0.961116	Not significant, or in different directions
LTB4DH	Prostaglandin reductase 1	Q14914	PTGR1	22949	X13543_7	7.48578	0.0673982	0.999624	NA	NA	NA	Not significant, or in different directions	-1.76246	0.350266	0.961116	Not significant, or in different directions
TSP2	Thrombospondin-2	P35442	THBS2	7058	X3339_33	8.55152	0.067505	0.999624	6.82352	0.0410813	0.593941	Not significant, or in different directions	0.1683	0.9274	0.98935	Not significant, or in different directions
DPP2	Dipeptidyl peptidase 2	Q9UHL4	DPP7	29952	X8346_9	6.92636	0.0677718	0.999624	-2.13459	0.3814	0.85577	Not significant, or in different directions	2.04746	0.344507	0.961116	Not significant, or in different directions
S100A14	Protein S100-A14	Q9HCY8	S100A14	57402	X17828_3	-14.7123	0.067891	0.999624	6.88879	0.26244	0.805863	Not significant, or in different directions	-0.0466356	0.98775	0.998611	Not significant, or in different directions
CD244	Natural killer cell receptor 2B4	Q9BZW8	CD244	51744	X5063_12	8.1539	0.0682566	0.999624	-3.91523	0.393427	0.857459	Not significant, or in different directions	0.440766	0.844822	0.980903	Not significant, or in different directions
ATG4B	Cysteine protease ATG4B	Q9Y4P1	ATG4B	23192	X13629_25	-3.71898	0.068258	0.999624	-1.1985	0.52958	0.898294	Not significant, or in different directions	-0.924808	0.238634	0.961116	Not significant, or in different directions
GLDN	Gliomedin	Q6ZMI3	GLDN	342035	X20591_48	-13.3391	0.0683173	0.999624	NA	NA	NA	Not significant, or in different directions	-7.00657	0.0307305	0.961116	Not significant, or in different directions
LRAP	Endoplasmic reticulum aminopeptidase 2	Q6P179	ERAP2	64167	X8960_3	10.8567	0.0683304	0.999624	-0.599223	0.882741	0.97919	Not significant, or in different directions	-1.07867	0.640215	0.964928	Not significant, or in different directions
CABP8	Calcium-binding protein 8	Q9BXU9	CALN1	83698	X10933_107	-20.7232	0.0683405	0.999624	-0.722543	0.930635	0.985703	Not significant, or in different directions	-6.20416	0.128812	0.961116	Not significant, or in different directions
CN16B	Leucine-rich repeat-containing protein 74A	Q0VAA2	LRRC74A	145497	X8389_8	-20.4038	0.0686451	0.999624	-1.84009	0.830701	0.971989	Not significant, or in different directions	3.40439	0.346659	0.961116	Not significant, or in different directions
EPHAA	Ephrin type-A receptor 10	Q5JZY3	EPHA10	284656	X5076_53	16.338	0.0686856	0.999624	15.8547	0.0211394	0.480659	Not significant, or in different directions	-1.05513	0.586264	0.9621	Not significant, or in different directions
UNC5H3	Netrin receptor UNC5C	O95185	UNC5C	8633	X5139_32	-13.9041	0.0692708	0.999624	7.77472	0.272745	0.816594	Not significant, or in different directions	-6.30406	0.0346505	0.961116	Not significant, or in different directions
Coagulation Factor Xa	Coagulation factor Xa	P00742	F10	2159	X3077_66	16.3534	0.0695836	0.999624	8.20804	0.23501	0.789894	Not significant, or in different directions	3.12675	0.470268	0.961116	Not significant, or in different directions
ABD12	Monoacylglycerol lipase ABHD12	Q8N2K0	ABHD12	26090	X7825_7	17.382	0.0697246	0.999624	5.11274	0.480375	0.886451	Not significant, or in different directions	1.64583	0.567153	0.961116	Not significant, or in different directions
PAPL	Iron/zinc purple acid phosphatase-like protein	Q6ZNF0	ACP7	390928	X8011_96	9.74738	0.0701243	0.999624	-2.29927	0.633995	0.932506	Not significant, or in different directions	4.25814	0.123031	0.961116	Not significant, or in different directions
KCAB3	Voltage-gated potassium channel subunit beta-3	O43448	KCNAB3	9196	X23370_39	13.3243	0.0702148	0.999624	NA	NA	NA	Not significant, or in different directions	0.289901	0.881853	0.984439	Not significant, or in different directions
NPL	N-acetylneuraminate lyase	Q9BXD5	NPL	80896	X19496_1	15.0145	0.0702926	0.999624	-7.62777	0.159947	0.747097	Not significant, or in different directions	1.82394	0.556301	0.961116	Not significant, or in different directions
FNDC8	Fibronectin type III domain-containing protein 8	Q8TC99	FNDC8	54752	X23365_7	11.6416	0.0704318	0.999624	NA	NA	NA	Not significant, or in different directions	-1.27054	0.381884	0.961116	Not significant, or in different directions
PSF1	DNA replication complex GINS protein PSF1	Q14691	GINS1	9837	X22541_46	8.82588	0.070494	0.999624	NA	NA	NA	Not significant, or in different directions	-4.44938	0.0398069	0.961116	Not significant, or in different directions
NOMO2	Nodal modulator 2	Q5JPE7	NOMO2	283820	X25121_7	16.8576	0.0707048	0.999624	NA	NA	NA	Not significant, or in different directions	-3.02894	0.408817	0.961116	Not significant, or in different directions
PSMA	Glutamate carboxypeptidase 2	Q04609	FOLH1	2346	X5478_50	-6.15108	0.070789	0.999624	0.484554	0.859439	0.975645	Not significant, or in different directions	0.124281	0.906175	0.987062	Not significant, or in different directions
CLC4G	C-type lectin domain family 4 member G	Q6UXB4	CLEC4G	339390	X10781_19	18.0523	0.0709392	0.999624	-11.0537	0.0623273	0.63541	Not significant, or in different directions	-0.404874	0.92556	0.989259	Not significant, or in different directions
b-ECGF	Fibroblast growth factor 1	P05230	FGF1	2246	X3486_58	14.9011	0.0711709	0.999624	-4.07579	0.53085	0.898294	Not significant, or in different directions	-2.20299	0.501476	0.961116	Not significant, or in different directions
Keratin 20	Keratin; type I cytoskeletal 20	P35900	KRT20	54474	X12975_11	-9.45305	0.0715724	0.999624	-3.46972	0.387191	0.857459	Not significant, or in different directions	-0.612429	0.77799	0.977272	Not significant, or in different directions
VPS28 protein homolog	Vacuolar protein sorting-associated protein 28 homolog	Q9UK41	VPS28	51160	X17155_1	-13.6712	0.0718817	0.999624	1.01976	0.843768	0.973627	Not significant, or in different directions	0.344685	0.889415	0.985349	Not significant, or in different directions
ADH1G	Alcohol dehydrogenase 1C	P00326	ADH1C	126	X15525_294	5.18123	0.0719502	0.999624	-1.01435	0.663823	0.938498	Not significant, or in different directions	-0.401494	0.736952	0.975525	Not significant, or in different directions
OBP2B	Odorant-binding protein 2b	Q9NPH6	OBP2B	29989	X5680_54	5.60395	0.0723	0.999624	-2.29292	0.37433	0.852273	Not significant, or in different directions	-2.16664	0.0466362	0.961116	Not significant, or in different directions
CAPG	Macrophage-capping protein	P40121	CAPG	822	X4968_50	-10.3598	0.0731292	0.999624	0.746933	0.864867	0.977343	Not significant, or in different directions	-0.621375	0.807507	0.977916	Not significant, or in different directions
PDE4C	cAMP-specific 3';5'-cyclic phosphodiesterase 4C	Q08493	PDE4C	5143	X20221_26	10.483	0.0734355	0.999624	NA	NA	NA	Not significant, or in different directions	-1.74346	0.437363	0.961116	Not significant, or in different directions
DR6	Tumor necrosis factor receptor superfamily member 21	O75509	TNFRSF21	27242	X9259_35	-12.2815	0.0735548	0.999624	NA	NA	NA	Not significant, or in different directions	-6.62884	0.0203944	0.961116	Not significant, or in different directions
PATE4	Prostate and testis expressed protein 4	P0C8F1	PATE4	399968	X8065_245	14.6909	0.0736839	0.999624	1.80949	0.792252	0.963208	Not significant, or in different directions	0.120357	0.952602	0.9945	Not significant, or in different directions
CHL1	Neural cell adhesion molecule L1-like protein	O00533	CHL1	10752	X3601_54	-16.6994	0.0737913	0.999624	NA	NA	NA	Not significant, or in different directions	1.68363	0.626678	0.964606	Not significant, or in different directions
NEPR1	Nuclear envelope phosphatase-regulatory subunit 1	Q8N9A8	CNEP1R1	255919	X13532_25	-14.6974	0.0739791	0.999624	5.68118	0.333708	0.84187	Not significant, or in different directions	-0.774196	0.836501	0.980643	Not significant, or in different directions
GDF7	Growth/differentiation factor 7	Q7Z4P5	GDF7	151449	X22967_15	13.1653	0.074032	0.999624	NA	NA	NA	Not significant, or in different directions	1.57597	0.57593	0.961394	Not significant, or in different directions
SPLC2	BPI fold-containing family A member 2	Q96DR5	BPIFA2	140683	X5695_5	7.05978	0.074034	0.999624	NA	NA	NA	Not significant, or in different directions	-0.385732	0.75678	0.976543	Not significant, or in different directions
KCA10	Potassium voltage-gated channel subfamily A member 10	Q16322	KCNA10	3744	X13042_7	-18.6953	0.0740427	0.999624	1.37516	0.833061	0.971989	Not significant, or in different directions	1.36211	0.790374	0.977272	Not significant, or in different directions
CAN13	Calpain-13	Q6MZZ7	CAPN13	92291	X24915_123	-17.6209	0.074054	0.999624	NA	NA	NA	Not significant, or in different directions	-0.114575	0.97409	0.996422	Not significant, or in different directions
TrATPase	Tartrate-resistant acid phosphatase type 5	P13686	ACP5	54	X3232_28	15.5664	0.0742425	0.999624	-20.9624	0.00631779	0.320982	Not significant, or in different directions	-9.92811	0.00550794	0.836289	Not significant, or in different directions
TREM2	Triggering receptor expressed on myeloid cells 2	Q9NZC2	TREM2	54209	X11851_21	-10.5614	0.0742475	0.999624	NA	NA	NA	Not significant, or in different directions	-4.74338	0.025473	0.961116	Not significant, or in different directions
TSP3	Thrombospondin-3	P49746	THBS3	7059	X8982_65	11.2223	0.0746453	0.999624	4.40015	0.4536	0.879473	Not significant, or in different directions	1.36285	0.59427	0.962312	Not significant, or in different directions
L-dopachrome tautomerase	L-dopachrome tautomerase	P40126	DCT	1638	X21390_68	9.54131	0.0747821	0.999624	NA	NA	NA	Not significant, or in different directions	-2.05828	0.337121	0.961116	Not significant, or in different directions
SUMF1	Sulfatase-modifying factor 1	Q8NBK3	SUMF1	285362	X6941_11	-12.9612	0.0748159	0.999624	2.11877	0.680806	0.941537	Not significant, or in different directions	-3.13635	0.306658	0.961116	Not significant, or in different directions
ARHGA	Rho guanine nucleotide exchange factor 10	O15013	ARHGEF10	9639	X9061_3	16.652	0.0750008	0.999624	-8.24774	0.0897648	0.664516	Not significant, or in different directions	3.61336	0.365645	0.961116	Not significant, or in different directions
EphB4	Ephrin type-B receptor 4	P54760	EPHB4	2050	X15530_33	-13.0229	0.0751939	0.999624	5.40768	0.288637	0.82801	Not significant, or in different directions	-3.56114	0.266717	0.961116	Not significant, or in different directions
Pseudocholinesterase	Cholinesterase	P06276	BCHE	590	X15514_26	16.0952	0.0754865	0.999624	19.378	0.0100744	0.393408	Not significant, or in different directions	2.61828	0.505658	0.961116	Not significant, or in different directions
GPX2	Glutathione peroxidase 2	P18283	GPX2	2877	X18894_1	10.0771	0.0760074	0.999624	-3.2821	0.467567	0.88595	Not significant, or in different directions	-0.0733468	0.967994	0.996302	Not significant, or in different directions
HSP 70	Heat shock 70 kDa protein 1A	P0DMV8	HSPA1A	3303	X16780_6	13.5887	0.0760163	0.999624	2.60517	0.60736	0.926585	Not significant, or in different directions	0.137141	0.95765	0.995771	Not significant, or in different directions
ABP1	Amiloride-sensitive amine oxidase [copper-containing]	P19801	AOC1	26	X6209_2	8.90733	0.076073	0.999624	NA	NA	NA	Not significant, or in different directions	0.198257	0.896451	0.986742	Not significant, or in different directions
PSB3	Proteasome subunit beta type-3	P49720	PSMB3	5691	X18339_207	20.1041	0.0762963	0.999624	4.18686	0.617575	0.929577	Not significant, or in different directions	1.55746	0.705526	0.970366	Not significant, or in different directions
Stathmin	Stathmin	P16949	STMN1	3925	X17367_5	11.67	0.0763723	0.999624	-13.2048	0.0122422	0.406292	Not significant, or in different directions	5.27123	0.0757087	0.961116	Not significant, or in different directions
LG3BP	Galectin-3-binding protein	Q08380	LGALS3BP	3959	X5000_52	7.80232	0.0765228	0.999624	0.471671	0.899215	0.982552	Not significant, or in different directions	-0.665963	0.670694	0.965652	Not significant, or in different directions
Lysozyme	Lysozyme C	P61626	LYZ	4069	X4920_10	-10.16	0.0766284	0.999624	-13.7665	0.00587942	0.308143	Not significant, or in different directions	-2.79477	0.344004	0.961116	Not significant, or in different directions
DHI1	Corticosteroid 11-beta-dehydrogenase isozyme 1	P28845	HSD11B1	3290	X21967_20	-10.5705	0.0766313	0.999624	NA	NA	NA	Not significant, or in different directions	-6.22228	0.00297033	0.636698	Not significant, or in different directions
CLC1A	CLEC-1	Q8NC01	CLEC1A	51267	X21853_3	17.5268	0.0767085	0.999624	NA	NA	NA	Not significant, or in different directions	4.57323	0.295798	0.961116	Not significant, or in different directions
EPHB2	Ephrin type-B receptor 2	P29323	EPHB2	2048	X8225_86	-15.9879	0.0767466	0.999624	-7.03003	0.353979	0.848441	Not significant, or in different directions	-2.55917	0.497427	0.961116	Not significant, or in different directions
ASAP2	Arf-GAP with SH3 domain; ANK repeat and PH domain-containing protein 2	O43150	ASAP2	8853	X13518_5	7.52224	0.0767949	0.999624	-8.25057	0.0193584	0.467892	Not significant, or in different directions	-0.893892	0.551974	0.961116	Not significant, or in different directions
TEN4	Teneurin-4	Q6N022	TENM4	26011	X11365_17	15.0269	0.0769572	0.999624	-6.38217	0.433527	0.875729	Not significant, or in different directions	-0.6299	0.817199	0.978019	Not significant, or in different directions
TMA	Thyroid peroxidase	P07202	TPO	7173	X3873_51	-15.7617	0.0769747	0.999624	-3.58072	0.480293	0.886451	Not significant, or in different directions	1.11134	0.577971	0.961394	Not significant, or in different directions
3HIDH	3-hydroxyisobutyrate dehydrogenase; mitochondrial	P31937	HIBADH	11112	X4693_72	8.40518	0.0773766	0.999624	-1.70282	0.684553	0.943323	Not significant, or in different directions	2.4263	0.201038	0.961116	Not significant, or in different directions
HS105	Heat shock protein 105 kDa	Q92598	HSPH1	10808	X17704_74	8.28379	0.0774009	0.999624	-2.31122	0.533997	0.899146	Not significant, or in different directions	-1.00091	0.561223	0.961116	Not significant, or in different directions
METRL	Meteorin-like protein	Q641Q3	METRNL	284207	X21705_33	-20.9392	0.0779358	0.999624	NA	NA	NA	Not significant, or in different directions	-4.22458	0.401199	0.961116	Not significant, or in different directions
WISP-1	WNT1-inducible-signaling pathway protein 1	O95388	CCN4	8840	X13692_154	6.97064	0.0780823	0.999624	-0.194536	0.950886	0.990883	Not significant, or in different directions	1.746	0.34455	0.961116	Not significant, or in different directions
CTHR1	Collagen triple helix repeat-containing protein 1	Q96CG8	CTHRC1	115908	X6236_51	16.8453	0.0783804	0.999624	NA	NA	NA	Not significant, or in different directions	-3.30686	0.302929	0.961116	Not significant, or in different directions
Keratin 34	Keratin 34	O76011	KRT34	100653049	X22378_2	9.98411	0.0787731	0.999624	NA	NA	NA	Not significant, or in different directions	-1.24596	0.565792	0.961116	Not significant, or in different directions
ISK6	Serine protease inhibitor Kazal-type 6	Q6UWN8	SPINK6	404203	X5731_1	-11.4526	0.0788546	0.999624	-8.7246	0.0797374	0.65423	Not significant, or in different directions	0.652728	0.724624	0.97295	Not significant, or in different directions
C8	Complement component C8	P07357|P07358|P07360	C8A|C8B|C8G	731|732|733	X2429_27	-10.2198	0.0793604	0.999624	6.18734	0.175052	0.759811	Not significant, or in different directions	0.558987	0.832369	0.980643	Not significant, or in different directions
RBM18	Probable RNA-binding protein 18	Q96H35	RBM18	92400	X20383_31	14.9635	0.0794593	0.999624	NA	NA	NA	Not significant, or in different directions	2.57198	0.349273	0.961116	Not significant, or in different directions
Apo A-IV	Apolipoprotein A-IV	P06727	APOA4	337	X17685_9	-14.3295	0.0797106	0.999624	9.26104	0.113768	0.694697	Not significant, or in different directions	0.549949	0.859203	0.982289	Not significant, or in different directions
SUSD1	Sushi domain-containing protein 1	Q6UWL2	SUSD1	64420	X9582_93	12.1449	0.0798156	0.999624	1.66112	0.722097	0.94935	Not significant, or in different directions	1.30818	0.526973	0.961116	Not significant, or in different directions
FABPA	Fatty acid-binding protein; adipocyte	P15090	FABP4	2167	X15386_7	7.26658	0.0800817	0.999624	14.6137	1.89e-06	0.00313761	Not significant, or in different directions	4.50771	0.00473136	0.76627	Not significant, or in different directions
C2	Complement C2	P06681	C2	717	X3186_2	20.3007	0.0801066	0.999624	11.4154	0.192479	0.768448	Not significant, or in different directions	1.06281	0.811687	0.978019	Not significant, or in different directions
Integrin a1b1	Integrin alpha-I: beta-1 complex	P56199|P05556	ITGA1|ITGB1	3672|3688	X3503_4	6.02579	0.0805421	0.999624	-1.05494	0.726166	0.94935	Not significant, or in different directions	1.71005	0.340181	0.961116	Not significant, or in different directions
RPN1	Dolichyl-diphosphooligosaccharide--protein glycosyltransferase subunit 1	P04843	RPN1	6184	X10490_3	11.4417	0.0808643	0.999624	0.346807	0.935623	0.988639	Not significant, or in different directions	-0.592436	0.798667	0.977272	Not significant, or in different directions
RELB	Transcription factor RelB	Q01201	RELB	5971	X11464_9	-13.2945	0.081304	0.999624	0.611194	0.938131	0.988691	Not significant, or in different directions	5.16847	0.0747048	0.961116	Not significant, or in different directions
RPGP1	Rap1 GTPase-activating protein 1	P47736	RAP1GAP	5909	X13735_1	13.6288	0.0813601	0.999624	-5.80684	0.31385	0.838115	Not significant, or in different directions	0.785484	0.704487	0.970366	Not significant, or in different directions
MP2K4	Dual specificity mitogen-activated protein kinase kinase 4	P45985	MAP2K4	6416	X5242_37	-10.815	0.081752	0.999624	-5.87289	0.202441	0.776899	Not significant, or in different directions	-0.630357	0.785923	0.977272	Not significant, or in different directions
Caspase-10	Caspase-10	Q92851	CASP10	843	X5340_24	-13.6494	0.081838	0.999624	-1.86133	0.728404	0.94935	Not significant, or in different directions	1.02594	0.79428	0.977272	Not significant, or in different directions
Cathepsin G	Cathepsin G	P08311	CTSG	1511	X2431_17	-11.745	0.0820582	0.999624	-0.159508	0.96814	0.993539	Not significant, or in different directions	-0.589146	0.813401	0.978019	Not significant, or in different directions
EFMT1	EEF1A lysine methyltransferase 1	Q8WVE0	EEF1AKMT1	221143	X23259_23	6.92343	0.0821429	0.999624	NA	NA	NA	Not significant, or in different directions	1.68846	0.288652	0.961116	Not significant, or in different directions
CEA21	Carcinoembryonic antigen-related cell adhesion molecule 21	Q3KPI0	CEACAM21	90273	X7204_1	12.6785	0.0823018	0.999624	3.34123	0.543207	0.903059	Not significant, or in different directions	2.27805	0.256703	0.961116	Not significant, or in different directions
Collagen II	Collagen Type II	P02458	COL2A1	1280	X15569_15	-15.1379	0.0828213	0.999624	-0.873143	0.893505	0.98185	Not significant, or in different directions	0.13177	0.970036	0.996305	Not significant, or in different directions
Cadherin E	Cadherin-1	P12830	CDH1	999	X14759_149	22.1914	0.0828249	0.999624	NA	NA	NA	Not significant, or in different directions	4.05095	0.35338	0.961116	Not significant, or in different directions
IL-7	Interleukin-7	P13232	IL7	3574	X14049_17	12.4848	0.0829093	0.999624	NA	NA	NA	Not significant, or in different directions	-6.10753	0.216794	0.961116	Not significant, or in different directions
FN1.2	Fibronectin-1 Fragment 2	P02751	FN1	2335	X20064_24	9.54828	0.0832046	0.999624	NA	NA	NA	Not significant, or in different directions	-1.37995	0.622486	0.964606	Not significant, or in different directions
ARAF	Serine/threonine-protein kinase A-Raf	P10398	ARAF	369	X12583_77	6.2377	0.0832998	0.999624	-0.51411	0.846396	0.973627	Not significant, or in different directions	-1.55429	0.413299	0.961116	Not significant, or in different directions
IL22RA1	Interleukin-22 receptor subunit alpha-1	Q8N6P7	IL22RA1	58985	X9603_9	9.8068	0.0835201	0.999624	NA	NA	NA	Not significant, or in different directions	0.56858	0.681404	0.966934	Not significant, or in different directions
VEGF sR3	Vascular endothelial growth factor receptor 3	P35916	FLT4	2324	X16035_8	-12.1418	0.0835552	0.999624	-3.09397	0.608005	0.926585	Not significant, or in different directions	2.25355	0.559412	0.961116	Not significant, or in different directions
ATF6B	Cyclic AMP-dependent transcription factor ATF-6 beta	Q99941	ATF6B	1388	X11387_3	13.9012	0.0835935	0.999624	17.6309	0.00956691	0.378045	Not significant, or in different directions	-2.76567	0.405037	0.961116	Not significant, or in different directions
IP-10	C-X-C motif chemokine 10	P02778	CXCL10	3627	X4141_79	9.28366	0.0836405	0.999624	2.83505	0.476188	0.886451	Not significant, or in different directions	5.64433	0.00400285	0.70913	Not significant, or in different directions
ARF3	ADP-ribosylation factor 3	P61204	ARF3	377	X12578_13	-9.99226	0.0843533	0.999624	0.504941	0.87991	0.97919	Not significant, or in different directions	0.956219	0.458808	0.961116	Not significant, or in different directions
LIN7A	Protein lin-7 homolog A	O14910	LIN7A	8825	X22989_24	11.9909	0.084486	0.999624	NA	NA	NA	Not significant, or in different directions	1.08407	0.529187	0.961116	Not significant, or in different directions
EG-VEGF	Prokineticin-1	P58294	PROK1	84432	X14703_6	17.6886	0.0845053	0.999624	NA	NA	NA	Not significant, or in different directions	1.07606	0.689388	0.968029	Not significant, or in different directions
IL-1 R AcP	Interleukin-1 Receptor accessory protein	Q9NPH3	IL1RAP	3556	X2630_12	-10.2854	0.0845854	0.999624	NA	NA	NA	Not significant, or in different directions	-0.649632	0.812141	0.978019	Not significant, or in different directions
Afamin	Afamin	P43652	AFM	173	X18196_8	17.2525	0.0846278	0.999624	NA	NA	NA	Not significant, or in different directions	-1.33856	0.747224	0.976543	Not significant, or in different directions
GSTA2	Glutathione S-transferase A2	P09210	GSTA2	2939	X23326_10	5.95984	0.0847226	0.999624	NA	NA	NA	Not significant, or in different directions	-0.713539	0.591186	0.9621	Not significant, or in different directions
IL-18 BPa	Interleukin-18-binding protein	O95998	IL18BP	10068	X3073_51	-10.302	0.0847675	0.999624	-0.47973	0.915716	0.985609	Not significant, or in different directions	-3.85181	0.0828915	0.961116	Not significant, or in different directions
PAP1	Regenerating islet-derived protein 3-alpha	Q06141	REG3A	5068	X15304_1	-7.1897	0.0848031	0.999624	0.881407	0.783484	0.962727	Not significant, or in different directions	-2.02408	0.280187	0.961116	Not significant, or in different directions
AB1IP	Amyloid beta A4 precursor protein-binding family B member 1-interacting protein	Q7Z5R6	APBB1IP	54518	X21949_4	13.1605	0.084853	0.999624	NA	NA	NA	Not significant, or in different directions	0.176303	0.964642	0.99587	Not significant, or in different directions
Sorbitol dehydrogenase	Sorbitol dehydrogenase	Q00796	SORD	6652	X15447_45	7.94101	0.0851382	0.999624	-2.52777	0.410041	0.860706	Not significant, or in different directions	0.363839	0.792497	0.977272	Not significant, or in different directions
RAMP1	Receptor activity-modifying protein 1	O60894	RAMP1	10267	X15436_40	7.66229	0.0851839	0.999624	4.64744	0.363644	0.849054	Not significant, or in different directions	0.741939	0.64919	0.965065	Not significant, or in different directions
ADCK4	AarF domain-containing protein kinase 4	Q96D53	COQ8B	79934	X9794_17	9.94976	0.0855221	0.999624	3.02488	0.475733	0.886451	Not significant, or in different directions	-1.41082	0.477768	0.961116	Not significant, or in different directions
ACTN2	Alpha-actinin-2	P35609	ACTN2	88	X9844_138	4.20548	0.0857607	0.999624	1.55222	0.478419	0.886451	Not significant, or in different directions	-0.696925	0.50367	0.961116	Not significant, or in different directions
MEP1A	Meprin A subunit alpha	Q16819	MEP1A	4224	X21387_64	9.41206	0.0857966	0.999624	NA	NA	NA	Not significant, or in different directions	-0.567565	0.78305	0.977272	Not significant, or in different directions
PHF6	PHD finger protein 6	Q8IWS0	PHF6	84295	X22529_31	11.7836	0.0859115	0.999624	NA	NA	NA	Not significant, or in different directions	-0.0781687	0.967067	0.99587	Not significant, or in different directions
RHOB	Rho-related GTP-binding protein RhoB	P62745	RHOB	388	X18166_4	17.0574	0.0860079	0.999624	2.20736	0.738822	0.951033	Not significant, or in different directions	2.52682	0.369186	0.961116	Not significant, or in different directions
FGF-19	Fibroblast growth factor 19	O95750	FGF19	9965	X2762_30	-5.31718	0.086016	0.999624	NA	NA	NA	Not significant, or in different directions	0.609805	0.633549	0.964606	Not significant, or in different directions
SELM	Selenoprotein M	Q8WWX9	SELENOM	140606	X15336_7	-13.3	0.0861031	0.999624	5.63574	0.275474	0.819504	Not significant, or in different directions	-3.43558	0.186386	0.961116	Not significant, or in different directions
SC5A8	Sodium-coupled monocarboxylate transporter 1	Q8N695	SLC5A8	160728	X13691_10	-11.5683	0.0861317	0.999624	-7.70951	0.171013	0.758501	Not significant, or in different directions	-0.169223	0.951302	0.994075	Not significant, or in different directions
PGM1	Phosphoglucomutase-1	P36871	PGM1	5236	X9173_21	12.7503	0.0862027	0.999624	-6.71352	0.320384	0.840683	Not significant, or in different directions	4.47836	0.215304	0.961116	Not significant, or in different directions
BET1L	BET1-like protein	Q9NYM9	BET1L	51272	X10959_125	-11.9733	0.0862898	0.999624	1.90141	0.713677	0.949197	Not significant, or in different directions	-2.30731	0.433815	0.961116	Not significant, or in different directions
RGS7	Regulator of G-protein signaling 7	P49802	RGS7	6000	X12538_19	8.36039	0.0863098	0.999624	-3.20718	0.426373	0.869945	Not significant, or in different directions	-0.600876	0.729412	0.97469	Not significant, or in different directions
Mn SOD	Superoxide dismutase [Mn]; mitochondrial	P04179	SOD2	6648	X5008_51	-13.1323	0.0864408	0.999624	-12.3045	0.0543061	0.618742	Not significant, or in different directions	-1.48905	0.63967	0.964928	Not significant, or in different directions
ROR2	Tyrosine-protein kinase transmembrane receptor ROR2	Q01974	ROR2	4920	X7861_9	-13.0301	0.0864739	0.999624	1.91036	0.72758	0.94935	Not significant, or in different directions	-0.59715	0.816787	0.978019	Not significant, or in different directions
USH1C	Harmonin	Q9Y6N9	USH1C	10083	X17725_37	-21.4274	0.086591	0.999624	4.75809	0.554916	0.907422	Not significant, or in different directions	-0.156092	0.959769	0.995771	Not significant, or in different directions
Nectin-like protein 2	Cell adhesion molecule 1	Q9BY67	CADM1	23705	X3326_58	-12.8728	0.0870546	0.999624	5.33534	0.346809	0.845803	Not significant, or in different directions	-8.39874	0.0158052	0.955331	Not significant, or in different directions
DRP-1	Dihydropyrimidinase-related protein 1	Q14194	CRMP1	1400	X18323_39	12.5578	0.0871069	0.999624	-4.46394	0.462667	0.884986	Not significant, or in different directions	-0.965342	0.691547	0.968276	Not significant, or in different directions
C1QT1	Complement C1q tumor necrosis factor-related protein 1	Q9BXJ1	C1QTNF1	114897	X6304_8	-22.1351	0.087291	0.999624	-28.6181	0.00270829	0.236571	Not significant, or in different directions	-3.6858	0.45119	0.961116	Not significant, or in different directions
Endothelin-converting enzyme 1	Endothelin-converting enzyme 1	P42892	ECE1	1889	X8767_44	-19.3417	0.0875356	0.999624	6.24678	0.41668	0.864445	Not significant, or in different directions	-3.11724	0.411174	0.961116	Not significant, or in different directions
SYT1	Synaptotagmin-1	P21579	SYT1	6857	X21328_2	-10.5524	0.0875473	0.999624	NA	NA	NA	Not significant, or in different directions	3.11792	0.27162	0.961116	Not significant, or in different directions
Plasmin	Plasmin	P00747	PLG	5340	X4150_75	-14.9673	0.0875747	0.999624	-3.64236	0.520719	0.896184	Not significant, or in different directions	2.16163	0.444758	0.961116	Not significant, or in different directions
INSRR	Insulin receptor-related protein	P14616	INSRR	3645	X6352_8	8.3962	0.0875954	0.999624	-1.58735	0.608738	0.926585	Not significant, or in different directions	2.86481	0.0936091	0.961116	Not significant, or in different directions
IL-16	Interleukin-16	Q14005	IL16	3603	X2774_10	14.0274	0.0876038	0.999624	10.4909	0.0593073	0.627539	Not significant, or in different directions	-0.322676	0.924296	0.98867	Not significant, or in different directions
ZN566	Zinc finger protein 566	Q969W8	ZNF566	84924	X12795_2	13.7881	0.0876199	0.999624	-2.90565	0.705017	0.946753	Not significant, or in different directions	1.91909	0.503616	0.961116	Not significant, or in different directions
HAAH	Aspartyl/asparaginyl beta-hydroxylase	Q12797	ASPH	444	X6998_106	18.581	0.0876477	0.999624	10.2124	0.223075	0.787575	Not significant, or in different directions	5.25408	0.228939	0.961116	Not significant, or in different directions
KRIP-1	Transcription intermediary factor 1-beta	Q13263	TRIM28	10155	X25089_21	13.6995	0.0878827	0.999624	NA	NA	NA	Not significant, or in different directions	-6.23486	0.0456172	0.961116	Not significant, or in different directions
MASP3	Mannan-binding lectin serine protease 1	P48740	MASP1	5648	X8091_16	8.31569	0.0880625	0.999624	NA	NA	NA	Not significant, or in different directions	1.4444	0.382139	0.961116	Not significant, or in different directions
MMP20	Matrix metalloproteinase-20	O60882	MMP20	9313	X15419_15	-10.3035	0.0882101	0.999624	-2.52538	0.642277	0.932568	Not significant, or in different directions	0.474528	0.82557	0.979753	Not significant, or in different directions
CSPG3	Neurocan core protein	O14594	NCAN	1463	X15573_110	9.31281	0.0883539	0.999624	12.4744	0.00238647	0.228504	Not significant, or in different directions	-1.33323	0.490264	0.961116	Not significant, or in different directions
N-terminal pro-BNP	N-terminal pro-BNP	P16860	NPPB	4879	X7655_11	-4.59939	0.0886544	0.999624	3.10788	0.159666	0.747097	Not significant, or in different directions	-1.18133	0.30715	0.961116	Not significant, or in different directions
ZWILC	Protein zwilch homolog	Q9H900	ZWILCH	55055	X18302_204	-15.668	0.0886983	0.999624	-0.793801	0.907211	0.983442	Not significant, or in different directions	0.394374	0.91573	0.987361	Not significant, or in different directions
PGAM2	Phosphoglycerate mutase 2	P15259	PGAM2	5224	X15524_30	5.49311	0.0887006	0.999624	0.00158628	0.999449	0.99965	Not significant, or in different directions	0.247799	0.871519	0.982896	Not significant, or in different directions
MXRA8	Matrix-remodeling-associated protein 8	Q9BRK3	MXRA8	54587	X7002_1	13.1006	0.0892168	0.999624	NA	NA	NA	Not significant, or in different directions	3.33696	0.263253	0.961116	Not significant, or in different directions
NCOA2	Nuclear receptor coactivator 2	Q15596	NCOA2	10499	X14045_12	9.87836	0.0896265	0.999624	-10.337	0.0202731	0.478388	Not significant, or in different directions	-0.115549	0.919102	0.988145	Not significant, or in different directions
SYTL4	Synaptotagmin-like protein 4	Q96C24	SYTL4	94121	X11563_51	17.2894	0.0896868	0.999624	-11.7262	0.100775	0.684528	Not significant, or in different directions	-3.30304	0.294692	0.961116	Not significant, or in different directions
PIP	Prolactin-inducible protein	P12273	PIP	5304	X6060_2	5.90819	0.0898599	0.999624	-3.28967	0.123581	0.708237	Not significant, or in different directions	-0.914901	0.512369	0.961116	Not significant, or in different directions
CSN8	COP9 signalosome complex subunit 8	Q99627	COPS8	10920	X22119_18	12.5548	0.0901784	0.999624	NA	NA	NA	Not significant, or in different directions	1.24313	0.740051	0.976198	Not significant, or in different directions
CAN3	Calpain-3	P20807	CAPN3	825	X12385_4	10.236	0.0901842	0.999624	2.93971	0.513164	0.89532	Not significant, or in different directions	-1.53861	0.362852	0.961116	Not significant, or in different directions
Lectin; mannose-binding 2	Vesicular integral-membrane protein VIP36	Q12907	LMAN2	10960	X9468_8	-16.5963	0.0908003	0.999624	-5.44428	0.509148	0.894083	Not significant, or in different directions	-5.99734	0.140583	0.961116	Not significant, or in different directions
LKHA4	Leukotriene A-4 hydrolase	P09960	LTA4H	4048	X3204_2	-9.06447	0.0908273	0.999624	-0.758838	0.822667	0.968945	Not significant, or in different directions	-2.80343	0.250733	0.961116	Not significant, or in different directions
p15-INK4b	Cyclin-dependent kinase 4 inhibitor B	P42772	CDKN2B	1030	X9874_28	-11.2348	0.0909111	0.999624	7.77377	0.207686	0.776899	Not significant, or in different directions	-2.21731	0.170406	0.961116	Not significant, or in different directions
SPRN	Shadow of prion protein	Q5BIV9	SPRN	503542	X13447_42	-11.8624	0.0910116	0.999624	8.2681	0.204426	0.776899	Not significant, or in different directions	1.73632	0.53508	0.961116	Not significant, or in different directions
TAGL3	Transgelin-3	Q9UI15	TAGLN3	29114	X17775_8	-11.4631	0.0913035	0.999624	3.11653	0.569637	0.914154	Not significant, or in different directions	-0.984061	0.573336	0.961394	Not significant, or in different directions
XTP3A	dCTP pyrophosphatase 1	Q9H773	DCTPP1	79077	X4314_12	12.9811	0.0913483	0.999624	14.3242	0.00889478	0.372161	Not significant, or in different directions	0.35139	0.890555	0.985349	Not significant, or in different directions
IL-1 R4	Interleukin-1 receptor-like 1	Q01638	IL1RL1	9173	X4234_8	7.80845	0.091394	0.999624	0.982232	0.806073	0.966861	Not significant, or in different directions	-1.93687	0.291177	0.961116	Not significant, or in different directions
MTFR1	Mitochondrial fission regulator 1	Q15390	MTFR1	9650	X9095_5	14.3793	0.0915803	0.999624	2.15055	0.751055	0.953226	Not significant, or in different directions	-1.14962	0.709811	0.970366	Not significant, or in different directions
cathepsin K	Cathepsin K	P43235	CTSK	1513	X9443_137	7.1816	0.0915934	0.999624	-1.64555	0.60265	0.925459	Not significant, or in different directions	1.34431	0.39144	0.961116	Not significant, or in different directions
KEAP1	Kelch-like ECH-associated protein 1	Q14145	KEAP1	9817	X8485_7	8.50422	0.0916414	0.999624	0.981644	0.793492	0.96379	Not significant, or in different directions	-0.863877	0.558893	0.961116	Not significant, or in different directions
ABHEB	Protein ABHD14B	Q96IU4	ABHD14B	84836	X19325_21	7.20605	0.0920435	0.999624	1.05375	0.764201	0.955753	Not significant, or in different directions	-0.114831	0.945447	0.993538	Not significant, or in different directions
UTS2B	Urotensin-2B	Q765I0	UTS2B	257313	X6290_3	13.54	0.0923843	0.999624	-3.86999	0.505734	0.893089	Not significant, or in different directions	-0.0665569	0.979645	0.997994	Not significant, or in different directions
KIRR2	Kin of IRRE-like protein 2	Q6UWL6	KIRREL2	84063	X16609_106	-8.0669	0.0925235	0.999624	2.13661	0.584278	0.921959	Not significant, or in different directions	1.88294	0.291451	0.961116	Not significant, or in different directions
XTP3B	Endoplasmic reticulum lectin 1	Q96DZ1	ERLEC1	27248	X8957_72	11.5815	0.0926886	0.999624	-15.475	0.010863	0.394794	Not significant, or in different directions	1.9567	0.345487	0.961116	Not significant, or in different directions
DAK	Dihydroxyacetone kinase	Q3LXA3	TKFC	26007	X23644_19	-7.41408	0.0928301	0.999624	NA	NA	NA	Not significant, or in different directions	-1.93271	0.237705	0.961116	Not significant, or in different directions
SPIT3	Kunitz-type protease inhibitor 3	P49223	SPINT3	10816	X7926_13	-6.65502	0.0929042	0.999624	-9.49207	0.00121812	0.159308	Not significant, or in different directions	-3.48332	0.00237301	0.596361	Not significant, or in different directions
RM14	39S ribosomal protein L14; mitochondrial	Q6P1L8	MRPL14	64928	X8021_59	4.06884	0.0932608	0.999624	-2.45272	0.180543	0.762031	Not significant, or in different directions	-0.0848637	0.904004	0.987062	Not significant, or in different directions
STA10	START domain-containing protein 10	Q9Y365	STARD10	10809	X23569_53	8.30365	0.093304	0.999624	NA	NA	NA	Not significant, or in different directions	-1.48404	0.457848	0.961116	Not significant, or in different directions
Thymidine kinase	Thymidine kinase; cytosolic	P04183	TK1	7083	X4301_58	-15.7446	0.0933236	0.999624	3.33533	0.604712	0.926585	Not significant, or in different directions	-0.0282061	0.991644	0.998733	Not significant, or in different directions
TRAF4	TNF receptor-associated factor 4	Q9BUZ4	TRAF4	9618	X13041_47	17.2086	0.093353	0.999624	2.70032	0.718226	0.94935	Not significant, or in different directions	-3.19423	0.473458	0.961116	Not significant, or in different directions
A4GCT	Alpha-1;4-N-acetylglucosaminyltransferase	Q9UNA3	A4GNT	51146	X10835_25	-4.74172	0.09345	0.999624	-3.55099	0.113426	0.694697	Not significant, or in different directions	1.77624	0.14477	0.961116	Not significant, or in different directions
DTNA	Dystrobrevin alpha	Q9Y4J8	DTNA	1837	X25087_11	11.2903	0.09367	0.999624	NA	NA	NA	Not significant, or in different directions	-1.8583	0.50717	0.961116	Not significant, or in different directions
UB2R1	Ubiquitin-conjugating enzyme E2 R1	P49427	CDC34	997	X12532_28	8.59863	0.0937633	0.999624	-3.64562	0.395102	0.857459	Not significant, or in different directions	-1.1566	0.559488	0.961116	Not significant, or in different directions
PLACL	Oocyte-secreted protein 2	Q86WS3	OOSP2	219990	X7106_37	14.1594	0.0941454	0.999624	-6.77871	0.232395	0.789724	Not significant, or in different directions	1.08511	0.749334	0.976543	Not significant, or in different directions
CYH1	Cytohesin-1	Q15438	CYTH1	9267	X21239_31	11.2253	0.0942639	0.999624	NA	NA	NA	Not significant, or in different directions	0.53387	0.873675	0.982896	Not significant, or in different directions
TMM25	Transmembrane protein 25	Q86YD3	TMEM25	84866	X9014_18	-7.44881	0.0942769	0.999624	1.7508	0.699145	0.945936	Not significant, or in different directions	-0.661513	0.672252	0.965652	Not significant, or in different directions
NRAC	Nutritionally-regulated adipose and cardiac enriched protein homolog	Q8N912	NRAC	400258	X13464_8	12.5523	0.0943516	0.999624	1.8961	0.724328	0.94935	Not significant, or in different directions	4.20135	0.108681	0.961116	Not significant, or in different directions
BARD1	BRCA1-associated RING domain protein 1	Q99728	BARD1	580	X13977_28	13.7454	0.0945581	0.999624	13.9076	0.0560272	0.622254	Not significant, or in different directions	5.48046	0.0280603	0.961116	Not significant, or in different directions
NRSN1	Neurensin-1	Q8IZ57	NRSN1	140767	X11654_77	15.5097	0.0946856	0.999624	-4.05311	0.513379	0.89532	Not significant, or in different directions	2.46971	0.226071	0.961116	Not significant, or in different directions
vWF	von Willebrand factor	P04275	VWF	7450	X3050_7	7.67876	0.0947995	0.999624	-1.88076	0.466269	0.88595	Not significant, or in different directions	-1.95364	0.272754	0.961116	Not significant, or in different directions
CALY	Neuron-specific vesicular protein calcyon	Q9NYX4	CALY	50632	X8924_55	12.6583	0.0948033	0.999624	8.19811	0.402915	0.857847	Not significant, or in different directions	-4.57568	0.129541	0.961116	Not significant, or in different directions
Osteopontin	Osteopontin	P10451	SPP1	6696	X13113_7	-8.56855	0.0948295	0.999624	-11.565	0.0289095	0.517622	Not significant, or in different directions	-3.89539	0.112861	0.961116	Not significant, or in different directions
Prekallikrein	Plasma kallikrein	P03952	KLKB1	3818	X4152_58	20.1852	0.0949192	0.999624	17.9481	0.0548481	0.62001	Not significant, or in different directions	6.75562	0.0150808	0.954433	Not significant, or in different directions
RAB3D	Ras-related protein Rab-3D	O95716	RAB3D	9545	X10780_10	-9.32455	0.0949573	0.999624	NA	NA	NA	Not significant, or in different directions	-0.20584	0.873463	0.982896	Not significant, or in different directions
BSP	Bone sialoprotein 2	P21815	IBSP	3381	X3415_61	-8.96521	0.0949575	0.999624	-5.01769	0.207392	0.776899	Not significant, or in different directions	-2.91958	0.0958382	0.961116	Not significant, or in different directions
Prolactin Receptor	Prolactin receptor	P16471	PRLR	5618	X9224_20	-18.4955	0.0949613	0.999624	NA	NA	NA	Not significant, or in different directions	-0.80337	0.814161	0.978019	Not significant, or in different directions
ASNS	Asparagine synthetase	P08243	ASNS	440	X23694_3	-10.6863	0.0951296	0.999624	NA	NA	NA	Not significant, or in different directions	0.885692	0.691177	0.968276	Not significant, or in different directions
sFRP-3	Secreted frizzled-related protein 3	Q92765	FRZB	2487	X2841_13	-13.1914	0.0953413	0.999624	NA	NA	NA	Not significant, or in different directions	-2.13758	0.520682	0.961116	Not significant, or in different directions
DLL1	Delta-like protein 1	O00548	DLL1	28514	X8264_43	-12.2672	0.0956701	0.999624	NA	NA	NA	Not significant, or in different directions	-3.78724	0.257795	0.961116	Not significant, or in different directions
IL-17/ IL-17F	IL-17/ IL-17F	Q16552|Q96PD4	IL17A|IL17F	3605|112744	X21897_4	13.6194	0.0957279	0.999624	NA	NA	NA	Not significant, or in different directions	-1.36992	0.317385	0.961116	Not significant, or in different directions
LIRA1	Leukocyte immunoglobulin-like receptor subfamily A member 1	O75019	LILRA1	11024	X21706_29	8.96885	0.0958181	0.999624	NA	NA	NA	Not significant, or in different directions	-3.46059	0.0223005	0.961116	Not significant, or in different directions
PIPNB	Phosphatidylinositol transfer protein beta isoform	P48739	PITPNB	23760	X12484_67	-17.8418	0.0959386	0.999624	3.52404	0.639899	0.932568	Not significant, or in different directions	5.35555	0.189589	0.961116	Not significant, or in different directions
UBD	Ubiquitin D	O15205	UBD	10537	X17772_7	-20.8512	0.0959993	0.999624	-6.66451	0.473309	0.88595	Not significant, or in different directions	4.24911	0.326733	0.961116	Not significant, or in different directions
WFDC1	WAP four-disulfide core domain protein 1	Q9HC57	WFDC1	58189	X9316_67	-12.9622	0.0960497	0.999624	-7.25302	0.208696	0.776899	Not significant, or in different directions	-7.42584	0.00579366	0.85491	Not significant, or in different directions
MANBA	Beta-mannosidase	O00462	MANBA	4126	X6382_17	15.1988	0.0960631	0.999624	-5.12894	0.400789	0.857459	Not significant, or in different directions	0.297809	0.923398	0.98867	Not significant, or in different directions
Secretoglobin family 3A member 1	Secretoglobin family 3A member 1	Q96QR1	SCGB3A1	92304	X6252_62	-6.21852	0.0965464	0.999624	-0.571905	0.843377	0.973627	Not significant, or in different directions	-1.95226	0.151398	0.961116	Not significant, or in different directions
CETN1	Centrin-1	Q12798	CETN1	1068	X21106_206	8.94342	0.0965769	0.999624	NA	NA	NA	Not significant, or in different directions	-2.13892	0.208702	0.961116	Not significant, or in different directions
CLK2	Dual specificity protein kinase CLK2	P49760	CLK2	1196	X11327_56	-10.7045	0.096843	0.999624	1.74104	0.724648	0.94935	Not significant, or in different directions	1.55998	0.544608	0.961116	Not significant, or in different directions
EFC4B	EF-hand calcium-binding domain-containing protein 4B	Q9BSW2	CRACR2A	84766	X24304_3	14.1883	0.096937	0.999624	NA	NA	NA	Not significant, or in different directions	0.920802	0.622498	0.964606	Not significant, or in different directions
UR2R	Urotensin-2 receptor	Q9UKP6	UTS2R	2837	X13530_5	11.5904	0.0971621	0.999624	2.10566	0.654118	0.937646	Not significant, or in different directions	-0.0189083	0.993951	0.999023	Not significant, or in different directions
COG8	Conserved oligomeric Golgi complex subunit 8	Q96MW5	COG8	84342	X9543_131	-10.515	0.097269	0.999624	0.692197	0.928642	0.985703	Not significant, or in different directions	-4.58846	0.0881951	0.961116	Not significant, or in different directions
TRAPPC4	Trafficking protein particle complex subunit 4	Q9Y296	TRAPPC4	51399	X7007_24	12.908	0.0972734	0.999624	-4.59642	0.409092	0.860591	Not significant, or in different directions	-2.25965	0.414743	0.961116	Not significant, or in different directions
PCKGM	Phosphoenolpyruvate carboxykinase [GTP]; mitochondrial	Q16822	PCK2	5106	X20079_6	-7.99506	0.0973474	0.999624	NA	NA	NA	Not significant, or in different directions	-0.0341659	0.990253	0.998733	Not significant, or in different directions
PERL	Lactoperoxidase	P22079	LPO	4025	X4801_13	9.22662	0.0973896	0.999624	-0.999701	0.797328	0.96489	Not significant, or in different directions	-0.324001	0.845598	0.980903	Not significant, or in different directions
Vitronectin	Vitronectin	P04004	VTN	7448	X8280_238	18.0394	0.097419	0.999624	NA	NA	NA	Not significant, or in different directions	9.16957	0.0450742	0.961116	Not significant, or in different directions
TAF10	Transcription initiation factor TFIID subunit 10	Q12962	TAF10	6881	X18270_10	-12.2055	0.0976229	0.999624	9.08756	0.117028	0.698512	Not significant, or in different directions	1.3267	0.616776	0.964606	Not significant, or in different directions
NET4	Netrin-4	Q9HB63	NTN4	59277	X3327_27	13.9294	0.0983666	0.999624	5.02201	0.459533	0.882363	Not significant, or in different directions	-3.46366	0.302884	0.961116	Not significant, or in different directions
CHL1	Neural cell adhesion molecule L1-like protein	O00533	CHL1	10752	X8958_51	-22.2219	0.0985787	0.999624	8.34801	0.238082	0.790679	Not significant, or in different directions	-3.01273	0.554362	0.961116	Not significant, or in different directions
C5b; 6 Complex	Complement C5b-C6 complex	P01031|P13671	C5|C6	727|729	X4482_66	21.9947	0.0986877	0.999624	14.8937	0.186402	0.766745	Not significant, or in different directions	0.126542	0.975061	0.996788	Not significant, or in different directions
FADD	FAS-associated death domain protein	Q13158	FADD	8772	X16593_3	19.8665	0.0994049	0.999624	-3.82462	0.665311	0.938498	Not significant, or in different directions	5.017	0.372031	0.961116	Not significant, or in different directions
Kallikrein 11	Kallikrein-11	Q9UBX7	KLK11	11012	X7775_15	14.2671	0.0997399	0.999624	NA	NA	NA	Not significant, or in different directions	4.36504	0.150399	0.961116	Not significant, or in different directions
LRRT4	Leucine-rich repeat transmembrane neuronal protein 4	Q86VH4	LRRTM4	80059	X8646_61	18.1207	0.0997546	0.999624	-7.14999	0.443885	0.877843	Not significant, or in different directions	8.90792	0.00408464	0.70913	Not significant, or in different directions
BMP-7	Bone morphogenetic protein 7	P18075	BMP7	655	X2972_57	14.9539	0.0999106	0.999624	4.60661	0.473014	0.88595	Not significant, or in different directions	-1.95429	0.470425	0.961116	Not significant, or in different directions
CREL1	Cysteine-rich with EGF-like domain protein 1	Q96HD1	CRELD1	78987	X7628_40	-8.74481	0.0999133	0.999624	9.87613	0.0219203	0.480737	Not significant, or in different directions	-1.12658	0.496034	0.961116	Not significant, or in different directions
MEPE	Matrix extracellular phosphoglycoprotein	Q9NQ76	MEPE	56955	X3209_69	-12.6309	0.100154	0.999624	4.05934	0.465859	0.88595	Not significant, or in different directions	2.59794	0.399782	0.961116	Not significant, or in different directions
LECT2	Leukocyte cell-derived chemotaxin-2	O14960	LECT2	3950	X16763_11	7.96131	0.100498	0.999624	9.30037	0.0320758	0.543215	Not significant, or in different directions	0.713044	0.772696	0.976543	Not significant, or in different directions
FLRT1	Leucine-rich repeat transmembrane protein FLRT1	Q9NZU1	FLRT1	23769	X13739_3	11.6478	0.100972	0.999624	NA	NA	NA	Not significant, or in different directions	1.50988	0.41244	0.961116	Not significant, or in different directions
PHOP1	Phosphoethanolamine/phosphocholine phosphatase	Q8TCT1	PHOSPHO1	162466	X20428_5	-10.6981	0.100993	0.999624	NA	NA	NA	Not significant, or in different directions	-2.53628	0.2902	0.961116	Not significant, or in different directions
CO9A3	Collagen alpha-3(IX) chain	Q14050	COL9A3	1299	X20175_17	-14.7868	0.10108	0.999624	NA	NA	NA	Not significant, or in different directions	3.26197	0.425647	0.961116	Not significant, or in different directions
TIMD3	Hepatitis A virus cellular receptor 2	Q8TDQ0	HAVCR2	84868	X7152_5	17.491	0.101107	0.999624	NA	NA	NA	Not significant, or in different directions	-2.65178	0.516579	0.961116	Not significant, or in different directions
Coagulation Factor IXab	Coagulation factor IXab	P00740	F9	2158	X5307_12	13.2064	0.101318	0.999624	25.9846	0.000342928	0.0813065	Not significant, or in different directions	4.87659	0.31685	0.961116	Not significant, or in different directions
FN1.4	Fibronectin Fragment 4	P02751	FN1	2335	X3435_53	9.00503	0.101552	0.999624	-10.0883	0.0410025	0.593941	Not significant, or in different directions	-1.86419	0.497503	0.961116	Not significant, or in different directions
RF1ML	Peptide chain release factor 1-like; mitochondrial	Q9UGC7	MTRF1L	54516	X11134_30	7.70929	0.101619	0.999624	-1.06539	0.759405	0.954286	Not significant, or in different directions	2.92675	0.268474	0.961116	Not significant, or in different directions
RALYL	RNA-binding Raly-like protein	Q86SE5	RALYL	138046	X22545_20	-10.447	0.1017	0.999624	NA	NA	NA	Not significant, or in different directions	0.461811	0.837403	0.980643	Not significant, or in different directions
THIK	3-ketoacyl-CoA thiolase; peroxisomal	P09110	ACAA1	30	X17782_23	-6.82228	0.102013	0.999624	-4.26976	0.150505	0.742852	Not significant, or in different directions	0.869961	0.554706	0.961116	Not significant, or in different directions
HMGN1	Non-histone chromosomal protein HMG-14	P05114	HMGN1	3150	X9187_2	13.0052	0.102023	0.999624	-4.91904	0.428126	0.872549	Not significant, or in different directions	-0.440392	0.870993	0.982896	Not significant, or in different directions
RL12	60S ribosomal protein L12	P30050	RPL12	6136	X19183_164	7.5728	0.102694	0.999624	-1.69093	0.569889	0.914154	Not significant, or in different directions	-4.30011	0.073425	0.961116	Not significant, or in different directions
MINP1	Multiple inositol polyphosphate phosphatase 1	Q9UNW1	MINPP1	9562	X5586_66	20.3418	0.103092	0.999624	-10.2303	0.323999	0.841068	Not significant, or in different directions	-2.05789	0.657081	0.965195	Not significant, or in different directions
SCF sR	Mast/stem cell growth factor receptor Kit	P10721	KIT	3815	X2475_1	-10.8571	0.103415	0.999624	-10.5732	0.0485609	0.611974	Not significant, or in different directions	-3.62683	0.197261	0.961116	Not significant, or in different directions
PEF1	Peflin	Q9UBV8	PEF1	553115	X19272_9	-16.119	0.103563	0.999624	-19.6247	0.00428341	0.274344	Not significant, or in different directions	-3.02176	0.244995	0.961116	Not significant, or in different directions
Factor B	Complement factor B	P00751	CFB	629	X4129_72	23.5691	0.1037	0.999624	20.6699	0.0688751	0.644926	Not significant, or in different directions	7.67317	0.192146	0.961116	Not significant, or in different directions
WASL	Neural Wiskott-Aldrich syndrome protein	O00401	WASL	8976	X25082_3	12.8496	0.103765	0.999624	NA	NA	NA	Not significant, or in different directions	-1.70017	0.50824	0.961116	Not significant, or in different directions
Mcl-1	Induced myeloid leukemia cell differentiation protein Mcl-1	Q07820	MCL1	4170	X9819_110	-13.9903	0.103835	0.999624	0.150497	0.98217	0.995884	Not significant, or in different directions	2.01305	0.369348	0.961116	Not significant, or in different directions
TOX3	TOX high mobility group box family member 3	O15405	TOX3	27324	X12717_65	12.0891	0.104101	0.999624	-3.28559	0.42913	0.873536	Not significant, or in different directions	-2.13911	0.321166	0.961116	Not significant, or in different directions
CHCH7	Coiled-coil-helix-coiled-coil-helix domain-containing protein 7	Q9BUK0	CHCHD7	79145	X20387_277	10.4223	0.104267	0.999624	NA	NA	NA	Not significant, or in different directions	-3.26025	0.255281	0.961116	Not significant, or in different directions
S100A2	Protein S100-A2	P29034	S100A2	6273	X11969_5	9.54769	0.104705	0.999624	10.5941	0.0663287	0.63607	Not significant, or in different directions	1.44669	0.53905	0.961116	Not significant, or in different directions
CN093	Uncharacterized protein C14orf93	Q9H972	C14orf93	60686	X6439_59	15.951	0.104739	0.999624	-2.56889	0.711286	0.949121	Not significant, or in different directions	1.18554	0.75362	0.976543	Not significant, or in different directions
APOL3	Apolipoprotein L3	O95236	APOL3	80833	X16823_75	7.97012	0.104795	0.999624	3.56003	0.360559	0.849054	Not significant, or in different directions	-1.43673	0.469748	0.961116	Not significant, or in different directions
CTHR1	Collagen triple helix repeat-containing protein 1	Q96CG8	CTHRC1	115908	X15467_10	-11.6499	0.104801	0.999624	3.31932	0.570945	0.914154	Not significant, or in different directions	4.2017	0.17887	0.961116	Not significant, or in different directions
RBBP6	E3 ubiquitin-protein ligase RBBP6	Q7Z6E9	RBBP6	5930	X9887_40	-20.4895	0.105498	0.999624	-5.90074	0.345362	0.845569	Not significant, or in different directions	0.66369	0.883774	0.985138	Not significant, or in different directions
sTREM-1	Triggering receptor expressed on myeloid cells 1	Q9NP99	TREM1	54210	X9266_1	-10.4038	0.105562	0.999624	-2.47646	0.618567	0.92974	Not significant, or in different directions	-5.56833	0.0398435	0.961116	Not significant, or in different directions
DPOLB	DNA polymerase beta	P06746	POLB	5423	X21210_33	-11.8058	0.105667	0.999624	NA	NA	NA	Not significant, or in different directions	1.07409	0.684708	0.968016	Not significant, or in different directions
LFA-1 beta-2	Integrin beta-2	P05107	ITGB2	3689	X12750_9	17.3879	0.105755	0.999624	-12.401	0.206841	0.776899	Not significant, or in different directions	1.06458	0.714701	0.971544	Not significant, or in different directions
DNSL2	Deoxyribonuclease-1-like 2	Q92874	DNASE1L2	1775	X6324_11	11.1952	0.105786	0.999624	9.64824	0.0800559	0.65423	Not significant, or in different directions	1.0168	0.620814	0.964606	Not significant, or in different directions
AFP	alpha-Fetoprotein	P02771	AFP	174	X5792_8	14.0243	0.106419	0.999624	5.43702	0.28205	0.822204	Not significant, or in different directions	1.57265	0.356567	0.961116	Not significant, or in different directions
ICAM4	Intercellular adhesion molecule 4	Q14773	ICAM4	3386	X6550_4	9.01436	0.106484	0.999624	10.5292	0.0123162	0.406292	Not significant, or in different directions	3.67056	0.0957618	0.961116	Not significant, or in different directions
GCP-2	C-X-C motif chemokine 6	P80162	CXCL6	6372	X3495_15	5.79383	0.106664	0.999624	5.10798	0.0569608	0.623909	Not significant, or in different directions	-1.40159	0.315819	0.961116	Not significant, or in different directions
ZN410	Zinc finger protein 410	Q86VK4	ZNF410	57862	X12843_6	9.62022	0.106893	0.999624	-2.91294	0.47102	0.88595	Not significant, or in different directions	1.96444	0.251206	0.961116	Not significant, or in different directions
Macrophage scavenger receptor	Macrophage scavenger receptor types I and II	P21757	MSR1	4481	X3684_78	14.6179	0.107222	0.999624	NA	NA	NA	Not significant, or in different directions	3.33334	0.273981	0.961116	Not significant, or in different directions
5HT6R	5-hydroxytryptamine receptor 6	P50406	HTR6	3362	X13561_5	13.3633	0.107341	0.999624	7.87809	0.210173	0.777267	Not significant, or in different directions	-0.504735	0.883497	0.985138	Not significant, or in different directions
TF2LX	Homeobox protein TGIF2LX	Q8IUE1	TGIF2LX	90316	X21164_83	-9.26256	0.107761	0.999624	NA	NA	NA	Not significant, or in different directions	0.0176479	0.992034	0.998733	Not significant, or in different directions
UNC5B	Netrin receptor UNC5B	Q8IZJ1	UNC5B	219699	X7776_20	-11.3788	0.107799	0.999624	9.12176	0.0510928	0.612991	Not significant, or in different directions	-1.9111	0.557241	0.961116	Not significant, or in different directions
TRY3	Trypsin-3	P35030	PRSS3	5646	X3479_71	11.2221	0.107843	0.999624	NA	NA	NA	Not significant, or in different directions	0.281047	0.923989	0.98867	Not significant, or in different directions
IL-18 Ra	Interleukin-18 receptor 1	Q13478	IL18R1	8809	X3446_7	12.3568	0.107917	0.999624	NA	NA	NA	Not significant, or in different directions	5.19473	0.0926776	0.961116	Not significant, or in different directions
fibulin 1	Fibulin-1	P23142	FBLN1	2192	X10819_108	10.2927	0.107996	0.999624	NA	NA	NA	Not significant, or in different directions	0.0538633	0.982605	0.998087	Not significant, or in different directions
HMX3	Homeobox protein HMX3	A6NHT5	HMX3	340784	X24418_14	10.3923	0.108053	0.999624	NA	NA	NA	Not significant, or in different directions	-4.84197	0.28818	0.961116	Not significant, or in different directions
APBB3	Amyloid beta A4 precursor protein-binding family B member 3	O95704	APBB3	10307	X13589_10	-8.31818	0.108158	0.999624	-5.83228	0.170107	0.756541	Not significant, or in different directions	1.92144	0.253941	0.961116	Not significant, or in different directions
GBG12	Guanine nucleotide-binding protein G(I)/G(S)/G(O) gamma-12 subunit	Q9UBI6	GNG12	55970	X25211_14	-8.13543	0.108608	0.999624	NA	NA	NA	Not significant, or in different directions	1.6772	0.254771	0.961116	Not significant, or in different directions
ADM2	ADM2	Q7Z4H4	ADM2	79924	X8100_15	8.39304	0.108802	0.999624	-5.27318	0.274832	0.819395	Not significant, or in different directions	0.732856	0.591699	0.9621	Not significant, or in different directions
SDF-1	Stromal cell-derived factor 1	P48061	CXCL12	6387	X3516_60	-15.0377	0.108805	0.999624	0.388819	0.951201	0.990883	Not significant, or in different directions	0.882834	0.806318	0.977636	Not significant, or in different directions
IL-17 RD	Interleukin-17 receptor D	Q8NFM7	IL17RD	54756	X3376_49	-14.8337	0.108854	0.999624	2.02292	0.801249	0.965834	Not significant, or in different directions	-1.56527	0.594938	0.962312	Not significant, or in different directions
ASNA	ATPase ASNA1	O43681	GET3	439	X13620_10	-10.0347	0.108952	0.999624	-6.61705	0.107019	0.69156	Not significant, or in different directions	-4.50229	0.163442	0.961116	Not significant, or in different directions
GBP1	Guanylate-binding protein 1	P32455	GBP1	2633	X15326_64	10.0279	0.1095	0.999624	-2.65929	0.555836	0.907422	Not significant, or in different directions	-2.10186	0.378543	0.961116	Not significant, or in different directions
IL-17F	Interleukin-17F	Q96PD4	IL17F	112744	X14026_24	-14.294	0.109599	0.999624	-0.650807	0.907818	0.983442	Not significant, or in different directions	6.59722	0.0319533	0.961116	Not significant, or in different directions
PENK	Proenkephalin-A	P01210	PENK	5179	X9076_25	7.59035	0.109676	0.999624	8.43752	0.0220337	0.480737	Not significant, or in different directions	0.351826	0.812519	0.978019	Not significant, or in different directions
TSSK2	Testis-specific serine/threonine-protein kinase 2	Q96PF2	TSSK2	23617	X7873_32	10.4512	0.109928	0.999624	-4.68421	0.413824	0.863127	Not significant, or in different directions	1.72492	0.494458	0.961116	Not significant, or in different directions
TCAL3	Transcription elongation factor A protein-like 3	Q969E4	TCEAL3	85012	X19112_2	6.52713	0.109992	0.999624	0.677826	0.808631	0.967021	Not significant, or in different directions	-2.23392	0.130825	0.961116	Not significant, or in different directions
LCE3C	Late cornified envelope protein 3C	Q5T5A8	LCE3C	353144	X23334_21	11.8122	0.110084	0.999624	NA	NA	NA	Not significant, or in different directions	1.4586	0.509231	0.961116	Not significant, or in different directions
CHSTB	Carbohydrate sulfotransferase 11	Q9NPF2	CHST11	50515	X7779_86	-12.7623	0.110197	0.999624	6.28813	0.330616	0.841068	Not significant, or in different directions	-2.34155	0.455671	0.961116	Not significant, or in different directions
ITI heavy chain H1	Inter-alpha-trypsin inhibitor heavy chain H1	P19827	ITIH1	3697	X7955_195	-22.5785	0.11031	0.999624	22.1005	0.0221106	0.480737	Not significant, or in different directions	14.5501	0.00166461	0.582041	Not significant, or in different directions
ASB-13	Ankyrin repeat and SOCS box protein 13	Q8WXK3	ASB13	79754	X21234_7	18.9025	0.110437	0.999624	NA	NA	NA	Not significant, or in different directions	1.10094	0.790872	0.977272	Not significant, or in different directions
NDUBA	NADH dehydrogenase	O96000	NDUFB10	4716	X22508_2	15.5904	0.110475	0.999624	NA	NA	NA	Not significant, or in different directions	0.565045	0.843962	0.980903	Not significant, or in different directions
VEGF-D	Vascular endothelial growth factor D	O43915	VEGFD	2277	X14705_1	-9.25378	0.110672	0.999624	-4.38863	0.301034	0.82809	Not significant, or in different directions	-1.7974	0.322309	0.961116	Not significant, or in different directions
HD-5	Defensin-5	Q01523	DEFA5	1670	X6387_61	-6.28649	0.110818	0.999624	NA	NA	NA	Not significant, or in different directions	-0.908726	0.605296	0.964606	Not significant, or in different directions
SPT33	Spermatogenesis-associated protein 33	Q96N06	SPATA33	124045	X23270_14	-11.3017	0.110914	0.999624	NA	NA	NA	Not significant, or in different directions	1.107	0.456771	0.961116	Not significant, or in different directions
IL-18 Rb	Interleukin-18 receptor accessory protein	O95256	IL18RAP	8807	X10457_3	-12.6538	0.110974	0.999624	NA	NA	NA	Not significant, or in different directions	-0.507719	0.839176	0.980643	Not significant, or in different directions
DB118	Beta-defensin 118	Q96PH6	DEFB118	117285	X9306_7	-12.6518	0.110988	0.999624	2.13758	0.675686	0.940282	Not significant, or in different directions	-3.19578	0.483666	0.961116	Not significant, or in different directions
RNF43	E3 ubiquitin-protein ligase RNF43	Q68DV7	RNF43	54894	X14120_2	-10.2213	0.111307	0.999624	-3.70713	0.52094	0.896255	Not significant, or in different directions	-0.164002	0.941476	0.993538	Not significant, or in different directions
CJ035	Uncharacterized protein C10orf35	Q96D05	FAM241B	219738	X8220_15	-9.55795	0.111382	0.999624	-10.5677	0.0604719	0.630655	Not significant, or in different directions	2.46453	0.303709	0.961116	Not significant, or in different directions
ECOP	Vesicular; overexpressed in cancer; prosurvival protein 1	Q96AW1	VOPP1	81552	X14618_26	-11.0521	0.111407	0.999624	4.05591	0.475648	0.886451	Not significant, or in different directions	-3.12189	0.277676	0.961116	Not significant, or in different directions
F175A	BRCA1-A complex subunit Abraxas	Q6UWZ7	ABRAXAS1	84142	X8784_7	17.1639	0.111425	0.999624	1.90631	0.773224	0.959114	Not significant, or in different directions	1.44471	0.727277	0.9739	Not significant, or in different directions
TM237	Transmembrane protein 237	Q96Q45	TMEM237	65062	X12856_14	12.344	0.111676	0.999624	1.62896	0.792388	0.963208	Not significant, or in different directions	0.709423	0.803531	0.977272	Not significant, or in different directions
NH2L1	NHP2-like protein 1	P55769	SNU13	4809	X13602_6	10.5313	0.111822	0.999624	-6.16867	0.193432	0.768854	Not significant, or in different directions	-0.292464	0.859794	0.982289	Not significant, or in different directions
PPIC	Peptidyl-prolyl cis-trans isomerase C	P45877	PPIC	5480	X18819_21	-13.5255	0.111958	0.999624	-4.05957	0.57246	0.91437	Not significant, or in different directions	-0.467525	0.89778	0.986742	Not significant, or in different directions
UBE2A	Ubiquitin-conjugating enzyme E2 A	P49459	UBE2A	7319	X17743_14	-19.8302	0.112182	0.999624	-12.636	0.0974117	0.673629	Not significant, or in different directions	-4.53136	0.37191	0.961116	Not significant, or in different directions
ARF1	ADP-ribosylation factor 1	P84077	ARF1	375	X19239_5	8.88563	0.112208	0.999624	-7.41295	0.0199724	0.476379	Not significant, or in different directions	-1.23628	0.461929	0.961116	Not significant, or in different directions
KXDL1	KxDL motif-containing protein 1	Q9BQD3	KXD1	79036	X22050_19	-19.875	0.112284	0.999624	NA	NA	NA	Not significant, or in different directions	1.50876	0.736581	0.975525	Not significant, or in different directions
Kininogen; HMW	Kininogen-1	P01042	KNG1	3827	X4918_21	-27.031	0.112461	0.999624	NA	NA	NA	Not significant, or in different directions	3.67925	0.622034	0.964606	Not significant, or in different directions
SPCS	O-phosphoseryl-tRNA(Sec) selenium transferase	Q9HD40	SEPSECS	51091	X17357_33	9.7282	0.112648	0.999624	-4.55163	0.346602	0.845803	Not significant, or in different directions	2.55477	0.0906869	0.961116	Not significant, or in different directions
Alcadein-beta	Calsyntenin-3	Q9BQT9	CLSTN3	9746	X6291_55	9.17213	0.112924	0.999624	0.257322	0.957761	0.991402	Not significant, or in different directions	-1.84663	0.427813	0.961116	Not significant, or in different directions
PACAP	Marginal zone B- and B1-cell-specific protein	Q8WU39	MZB1	51237	X16322_10	8.15036	0.112978	0.999624	-2.44653	0.539681	0.901652	Not significant, or in different directions	-2.09644	0.34612	0.961116	Not significant, or in different directions
CRP	C-reactive protein	P02741	CRP	1401	X4337_49	4.11241	0.113064	0.999624	5.64977	0.00284009	0.243807	Not significant, or in different directions	0.595156	0.532051	0.961116	Not significant, or in different directions
F171B	Protein FAM171B	Q6P995	FAM171B	165215	X8061_102	14.2163	0.11307	0.999624	-2.64606	0.581157	0.920649	Not significant, or in different directions	-4.38392	0.0800277	0.961116	Not significant, or in different directions
DHB7	3-keto-steroid reductase	P56937	HSD17B7	51478	X8272_22	14.5931	0.11309	0.999624	-23.9639	5.96e-05	0.0301035	Not significant, or in different directions	1.83554	0.366696	0.961116	Not significant, or in different directions
Chitotriosidase-1	Chitotriosidase-1	Q13231	CHIT1	1118	X3600_2	-5.24499	0.113182	0.999624	-3.34129	0.18366	0.766745	Not significant, or in different directions	-0.113734	0.924956	0.989008	Not significant, or in different directions
PK3CG	Phosphatidylinositol 4;5-bisphosphate 3-kinase catalytic subunit gamma isoform	P48736	PIK3CG	5294	X3391_10	-10.0375	0.113209	0.999624	-2.90271	0.5318	0.898294	Not significant, or in different directions	3.48583	0.179079	0.961116	Not significant, or in different directions
SEN15	tRNA-splicing endonuclease subunit Sen15	Q8WW01	TSEN15	116461	X21182_8	-8.17456	0.113266	0.999624	NA	NA	NA	Not significant, or in different directions	-0.449586	0.81643	0.978019	Not significant, or in different directions
ADAM-8	ADAM 8	P78325	ADAM8	101	X21440_9	11.7551	0.113329	0.999624	NA	NA	NA	Not significant, or in different directions	-3.19183	0.13289	0.961116	Not significant, or in different directions
Lectin; mannose-binding 2	Vesicular integral-membrane protein VIP36	Q12907	LMAN2	10960	X7638_30	10.6908	0.113494	0.999624	2.53454	0.601293	0.925459	Not significant, or in different directions	4.80399	0.115392	0.961116	Not significant, or in different directions
PAXI1	PAX-interacting protein 1	Q6ZW49	PAXIP1	22976	X12894_3	-14.4257	0.11356	0.999624	-1.94737	0.795851	0.964716	Not significant, or in different directions	-5.03939	0.2719	0.961116	Not significant, or in different directions
FMR1	Fragile X mental retardation protein 1	Q06787	FMR1	2332	X7721_81	-11.7082	0.113828	0.999624	NA	NA	NA	Not significant, or in different directions	-0.250669	0.941066	0.993538	Not significant, or in different directions
FGFP1	Fibroblast growth factor-binding protein 1	Q14512	FGFBP1	9982	X15494_11	8.83474	0.113953	0.999624	6.96857	0.135776	0.733219	Not significant, or in different directions	0.813972	0.722438	0.972503	Not significant, or in different directions
CSK21	Casein kinase II subunit alpha	P68400	CSNK2A1	1457	X5224_20	9.24765	0.114217	0.999624	-6.37547	0.157834	0.747097	Not significant, or in different directions	-2.35134	0.334676	0.961116	Not significant, or in different directions
bFGF-R	Fibroblast growth factor receptor 1	P11362	FGFR1	2260	X5532_53	-17.4638	0.114232	0.999624	6.16409	0.529042	0.898294	Not significant, or in different directions	-5.70177	0.196346	0.961116	Not significant, or in different directions
MGN2	Protein mago nashi homolog 2	Q96A72	MAGOHB	55110	X16875_13	9.0152	0.114254	0.999624	-16.0358	0.00127984	0.159308	Not significant, or in different directions	0.990943	0.702498	0.970366	Not significant, or in different directions
SPTC1	Serine palmitoyltransferase 1	O15269	SPTLC1	10558	X7886_26	6.72606	0.114269	0.999624	4.31376	0.218119	0.784126	Not significant, or in different directions	0.404903	0.789762	0.977272	Not significant, or in different directions
PRG3	Proteoglycan 3	Q9Y2Y8	PRG3	10394	X9015_1	-8.18858	0.114385	0.999624	5.2179	0.184075	0.766745	Not significant, or in different directions	-4.40608	0.0152558	0.954433	Not significant, or in different directions
ASM3A	Acid sphingomyelinase-like phosphodiesterase 3a	Q92484	SMPDL3A	10924	X14086_11	-6.68021	0.114489	0.999624	NA	NA	NA	Not significant, or in different directions	-2.31282	0.21687	0.961116	Not significant, or in different directions
OSBL9	Oxysterol-binding protein-related protein 9	Q96SU4	OSBPL9	114883	X16899_59	-13.1101	0.11457	0.999624	-6.51838	0.334782	0.84187	Not significant, or in different directions	1.7168	0.57133	0.961394	Not significant, or in different directions
ITB5	Integrin beta-5	P18084	ITGB5	3693	X7755_37	-11.7371	0.114679	0.999624	-4.56969	0.461574	0.883914	Not significant, or in different directions	1.58782	0.54245	0.961116	Not significant, or in different directions
PEX14	Peroxisomal membrane protein PEX14	O75381	PEX14	5195	X8300_82	7.95497	0.114753	0.999624	-5.07377	0.165594	0.752595	Not significant, or in different directions	0.464359	0.805048	0.977636	Not significant, or in different directions
PSMG2	Proteasome assembly chaperone 2	Q969U7	PSMG2	56984	X21136_1	-9.8613	0.11484	0.999624	NA	NA	NA	Not significant, or in different directions	-1.09817	0.579477	0.961394	Not significant, or in different directions
PHS	Pterin-4-alpha-carbinolamine dehydratase	P61457	PCBD1	5092	X11313_100	8.35734	0.114852	0.999624	3.47371	0.388307	0.857459	Not significant, or in different directions	-1.62291	0.378047	0.961116	Not significant, or in different directions
I-TAC	C-X-C motif chemokine 11	O14625	CXCL11	6373	X3038_9	4.79109	0.115069	0.999624	2.18313	0.372908	0.851701	Not significant, or in different directions	0.160891	0.887348	0.985349	Not significant, or in different directions
DNM1L	Dynamin-1-like protein	O00429	DNM1L	10059	X21452_3	-8.59432	0.115259	0.999624	NA	NA	NA	Not significant, or in different directions	-0.154621	0.948015	0.993538	Not significant, or in different directions
KCTD4	BTB/POZ domain-containing protein KCTD4	Q8WVF5	KCTD4	386618	X21588_4	-8.2699	0.115522	0.999624	NA	NA	NA	Not significant, or in different directions	1.62411	0.387627	0.961116	Not significant, or in different directions
GRN	Granulins	P28799	GRN	2896	X4992_49	-16.5339	0.11553	0.999624	-10.0149	0.255942	0.799958	Not significant, or in different directions	-5.29819	0.153426	0.961116	Not significant, or in different directions
SLAF7	SLAM family member 7	Q9NQ25	SLAMF7	57823	X5487_7	6.18522	0.115558	0.999624	-6.65995	0.0260448	0.502624	Not significant, or in different directions	-2.34004	0.136944	0.961116	Not significant, or in different directions
RAB38	Ras-related protein Rab-38	P57729	RAB38	23682	X23310_51	10.2685	0.115649	0.999624	NA	NA	NA	Not significant, or in different directions	0.129247	0.96128	0.995771	Not significant, or in different directions
Cathepsin D	Cathepsin D	P07339	CTSD	1509	X5508_62	8.39065	0.115939	0.999624	-4.23848	0.244204	0.797307	Not significant, or in different directions	0.371787	0.877375	0.984425	Not significant, or in different directions
Galectin-4	Galectin-4	P56470	LGALS4	3960	X2982_82	11.8114	0.115991	0.999624	-2.31771	0.657001	0.937646	Not significant, or in different directions	2.01105	0.460721	0.961116	Not significant, or in different directions
HES3	Transcription factor HES-3	Q5TGS1	HES3	390992	X24489_34	-8.81626	0.116152	0.999624	NA	NA	NA	Not significant, or in different directions	2.06595	0.32767	0.961116	Not significant, or in different directions
CA11 protein	Gastrokine-1	Q9NS71	GKN1	56287	X15374_15	-8.78764	0.116242	0.999624	-1.43449	0.778242	0.961114	Not significant, or in different directions	3.10786	0.15873	0.961116	Not significant, or in different directions
IL-22	Interleukin-22	Q9GZX6	IL22	50616	X2778_10	-9.05546	0.116378	0.999624	-4.14785	0.297225	0.82809	Not significant, or in different directions	2.50276	0.354695	0.961116	Not significant, or in different directions
Cadherin-11	Cadherin-11	P55287	CDH11	1009	X9604_14	-9.85275	0.116389	0.999624	NA	NA	NA	Not significant, or in different directions	0.871258	0.749291	0.976543	Not significant, or in different directions
DPH2	2-(3-amino-3-carboxypropyl)histidine synthase subunit 2	Q9BQC3	DPH2	1802	X23670_11	10.6863	0.116446	0.999624	NA	NA	NA	Not significant, or in different directions	-3.56542	0.311603	0.961116	Not significant, or in different directions
SYT13	Synaptotagmin-13	Q7L8C5	SYT13	57586	X21132_9	13.3966	0.116529	0.999624	NA	NA	NA	Not significant, or in different directions	4.57227	0.167161	0.961116	Not significant, or in different directions
SDF-1	Stromal cell-derived factor 1	P48061	CXCL12	6387	X2330_2	-15.7281	0.116554	0.999624	NA	NA	NA	Not significant, or in different directions	0.989074	0.808198	0.977916	Not significant, or in different directions
IL-12 Rb1	Interleukin-12 receptor subunit beta-1	P42701	IL12RB1	3594	X2632_5	-12.291	0.116666	0.999624	-1.94146	0.715958	0.94921	Not significant, or in different directions	-0.241228	0.944446	0.993538	Not significant, or in different directions
FGFP3	Fibroblast growth factor-binding protein 3	Q8TAT2	FGFBP3	143282	X11219_95	14.4897	0.116714	0.999624	20.5706	0.00166441	0.17851	Not significant, or in different directions	4.52884	0.196793	0.961116	Not significant, or in different directions
MSTN1	Musculoskeletal embryonic nuclear protein 1	Q8IVN3	MUSTN1	389125	X21545_51	12.912	0.11673	0.999624	NA	NA	NA	Not significant, or in different directions	2.74033	0.195361	0.961116	Not significant, or in different directions
C1QRF	C1q-related factor	O75973	C1QL1	10882	X6404_20	14.6553	0.116783	0.999624	14.9853	0.0287108	0.517622	Not significant, or in different directions	3.31536	0.386256	0.961116	Not significant, or in different directions
Albumin	Serum albumin	P02768	ALB	213	X18380_78	-21.8945	0.116816	0.999624	-26.3346	0.0225735	0.484454	Not significant, or in different directions	-4.62313	0.386662	0.961116	Not significant, or in different directions
COMD8	COMM domain-containing protein 8	Q9NX08	COMMD8	54951	X21507_48	11.2846	0.117334	0.999624	NA	NA	NA	Not significant, or in different directions	0.354115	0.889846	0.985349	Not significant, or in different directions
Lysyl oxidase-like protein 2	Lysyl oxidase homolog 2	Q9Y4K0	LOXL2	4017	X6504_65	10.583	0.117477	0.999624	-9.95747	0.111459	0.694697	Not significant, or in different directions	1.66503	0.635794	0.964831	Not significant, or in different directions
MYG1	UPF0160 protein MYG1; mitochondrial	Q9HB07	MYG1	60314	X8303_102	4.80834	0.118031	0.999624	-3.87074	0.0880217	0.664516	Not significant, or in different directions	0.32522	0.818635	0.978019	Not significant, or in different directions
SIA7C	Alpha-N-acetylgalactosaminide alpha-2;6-sialyltransferase 3	Q8NDV1	ST6GALNAC3	256435	X10705_14	-8.65664	0.118072	0.999624	-9.3897	0.154877	0.747097	Not significant, or in different directions	-2.23745	0.211226	0.961116	Not significant, or in different directions
GTPBA	GTP-binding protein 10	A4D1E9	GTPBP10	85865	X24712_6	9.65837	0.118098	0.999624	NA	NA	NA	Not significant, or in different directions	1.01969	0.59298	0.962312	Not significant, or in different directions
FCN1	Ficolin-1	O00602	FCN1	2219	X15582_25	10.2388	0.118173	0.999624	-0.116599	0.980826	0.995884	Not significant, or in different directions	-3.61733	0.157938	0.961116	Not significant, or in different directions
ADH1A	Alcohol dehydrogenase 1A	P07327	ADH1A	124	X17396_23	6.48099	0.118224	0.999624	-0.118876	0.972016	0.995612	Not significant, or in different directions	-0.127654	0.936638	0.992151	Not significant, or in different directions
SHAN3	SH3 and multiple ankyrin repeat domains protein 3	Q9BYB0	SHANK3		X13242_134	5.24785	0.118584	0.999624	-3.02006	0.299328	0.82809	Not significant, or in different directions	3.73028	0.0727096	0.961116	Not significant, or in different directions
PTN9	Tyrosine-protein phosphatase non-receptor type 9	P43378	PTPN9	5780	X12633_3	-14.9769	0.118964	0.999624	2.36256	0.72212	0.94935	Not significant, or in different directions	-0.849849	0.786558	0.977272	Not significant, or in different directions
Discoidin domain receptor 2	Discoidin domain-containing receptor 2	Q16832	DDR2	4921	X15381_45	-11.3669	0.119216	0.999624	6.41137	0.197665	0.772506	Not significant, or in different directions	-0.882262	0.641171	0.964928	Not significant, or in different directions
Arylsulfatase A	Arylsulfatase A	P15289	ARSA	410	X3583_54	11.7232	0.1194	0.999624	-5.39232	0.373843	0.852273	Not significant, or in different directions	-0.177507	0.948242	0.993538	Not significant, or in different directions
ENTP3	Ectonucleoside triphosphate diphosphohydrolase 3	O75355	ENTPD3	956	X4436_1	-11.7791	0.11949	0.999624	-0.157194	0.976136	0.995884	Not significant, or in different directions	2.50288	0.398188	0.961116	Not significant, or in different directions
STX17	Syntaxin-17	P56962	STX17	55014	X21649_12	5.7491	0.119541	0.999624	NA	NA	NA	Not significant, or in different directions	0.370008	0.693508	0.968276	Not significant, or in different directions
PLXD1	Plexin-D1	Q9Y4D7	PLXND1	23129	X19561_216	12.8812	0.119542	0.999624	2.27209	0.751396	0.953416	Not significant, or in different directions	8.08398	0.00966068	0.914377	Not significant, or in different directions
SLTM	SAFB-like transcription modulator	Q9NWH9	SLTM	79811	X8320_5	10.5646	0.119552	0.999624	0.242521	0.964833	0.992132	Not significant, or in different directions	3.13712	0.159022	0.961116	Not significant, or in different directions
OFUT1	GDP-fucose protein O-fucosyltransferase 1	Q9H488	POFUT1	23509	X5634_39	10.5429	0.119556	0.999624	2.50539	0.553445	0.907422	Not significant, or in different directions	2.94584	0.288238	0.961116	Not significant, or in different directions
VTI1A	Vesicle transport through interaction with t-SNAREs homolog 1A	Q96AJ9	VTI1A	143187	X7952_2	6.32983	0.119634	0.999624	-5.05914	0.12179	0.706551	Not significant, or in different directions	0.740401	0.62987	0.964606	Not significant, or in different directions
C1-Esterase Inhibitor	Plasma protease C1 inhibitor	P05155	SERPING1	710	X4479_14	-10.4447	0.119752	0.999624	-7.21266	0.252789	0.799003	Not significant, or in different directions	4.30126	0.223581	0.961116	Not significant, or in different directions
GBP2	Guanylate-binding protein 2	P32456	GBP2	2634	X18891_98	11.9848	0.119895	0.999624	11.6287	0.055924	0.622254	Not significant, or in different directions	2.2282	0.308375	0.961116	Not significant, or in different directions
COMP	Cartilage oligomeric matrix protein	P49747	COMP	1311	X8043_153	11.2713	0.119926	0.999624	-2.24031	0.711412	0.949121	Not significant, or in different directions	-0.116771	0.965223	0.99587	Not significant, or in different directions
CTCF	Transcriptional repressor CTCF	P49711	CTCF	10664	X14624_51	11.8481	0.11998	0.999624	-4.27107	0.513488	0.89532	Not significant, or in different directions	-2.18457	0.520324	0.961116	Not significant, or in different directions
PDE1B	Calcium/calmodulin-dependent 3';5'-cyclic nucleotide phosphodiesterase 1B	Q01064	PDE1B	5153	X21667_57	7.84017	0.120065	0.999624	NA	NA	NA	Not significant, or in different directions	1.44692	0.34064	0.961116	Not significant, or in different directions
Cathepsin H	Cathepsin H	P09668	CTSH	1512	X8644_46	6.16651	0.120277	0.999624	NA	NA	NA	Not significant, or in different directions	0.540964	0.770075	0.976543	Not significant, or in different directions
DCUP	Uroporphyrinogen decarboxylase	P06132	UROD	7389	X19289_29	7.59946	0.120762	0.999624	3.75199	0.315942	0.839588	Not significant, or in different directions	1.1658	0.476448	0.961116	Not significant, or in different directions
PRAX	Periaxin	Q9BXM0	PRX	57716	X25416_5	-9.7793	0.121271	0.999624	NA	NA	NA	Not significant, or in different directions	-2.20293	0.37802	0.961116	Not significant, or in different directions
Survivin	Baculoviral IAP repeat-containing protein 5	O15392	BIRC5	332	X3472_40	-16.0674	0.121273	0.999624	6.41426	0.492234	0.888254	Not significant, or in different directions	0.980567	0.796932	0.977272	Not significant, or in different directions
ANM2	Protein arginine N-methyltransferase 2	P55345	PRMT2	3275	X25454_38	-12.4593	0.121335	0.999624	NA	NA	NA	Not significant, or in different directions	0.691331	0.803021	0.977272	Not significant, or in different directions
SREC-II	Scavenger receptor class F member 2	Q96GP6	SCARF2	91179	X8956_96	-16.0202	0.121495	0.999624	1.47108	0.879033	0.97919	Not significant, or in different directions	-7.01161	0.0636986	0.961116	Not significant, or in different directions
PHB2	Prohibitin-2	Q99623	PHB2	11331	X21658_15	19.3906	0.121645	0.999624	NA	NA	NA	Not significant, or in different directions	-1.1015	0.662806	0.965195	Not significant, or in different directions
TMG4	Transmembrane gamma-carboxyglutamic acid protein 4	Q9BZD6	PRRG4	79056	X9579_59	5.96926	0.121715	0.999624	4.53401	0.163697	0.74995	Not significant, or in different directions	1.76312	0.205982	0.961116	Not significant, or in different directions
PDXL2	Podocalyxin-like protein 2	Q9NZ53	PODXL2	50512	X10616_67	5.88652	0.121719	0.999624	5.45082	0.0487905	0.611974	Not significant, or in different directions	0.776768	0.472902	0.961116	Not significant, or in different directions
IL-10	Interleukin-10	P22301	IL10	3586	X2773_50	-8.82119	0.121965	0.999624	-6.39008	0.147383	0.739396	Not significant, or in different directions	0.0480102	0.986617	0.998425	Not significant, or in different directions
C1GLC	C1GALT1-specific chaperone 1	Q96EU7	C1GALT1C1	29071	X5735_54	18.8085	0.12204	0.999624	-9.94234	0.275816	0.819504	Not significant, or in different directions	6.78809	0.284494	0.961116	Not significant, or in different directions
HVEM	Tumor necrosis factor receptor superfamily member 14	Q92956	TNFRSF14	8764	X11545_9	-13.0837	0.12205	0.999624	NA	NA	NA	Not significant, or in different directions	3.11656	0.388848	0.961116	Not significant, or in different directions
RAB17	Ras-related protein Rab-17	Q9H0T7	RAB17	64284	X11118_107	-11.612	0.122203	0.999624	2.51494	0.681127	0.941537	Not significant, or in different directions	1.83937	0.547899	0.961116	Not significant, or in different directions
Apo-TC II	Transcobalamin-2	P20062	TCN2	6948	X15560_52	-1.1661	0.122324	0.999624	0.0895518	0.882475	0.97919	Not significant, or in different directions	-0.182487	0.505803	0.961116	Not significant, or in different directions
SFRP4	Secreted frizzled-related protein 4	Q6FHJ7	SFRP4	6424	X9284_25	10.1549	0.12254	0.999624	NA	NA	NA	Not significant, or in different directions	-0.914014	0.727237	0.9739	Not significant, or in different directions
NFYA	Nuclear transcription factor Y subunit alpha	P23511	NFYA	4800	X22511_28	-15.0047	0.122791	0.999624	NA	NA	NA	Not significant, or in different directions	1.23673	0.582672	0.9621	Not significant, or in different directions
NUP98	Nuclear pore complex protein Nup98-Nup96	P52948	NUP98	4928	X12772_8	-9.20269	0.123188	0.999624	1.68218	0.758601	0.954286	Not significant, or in different directions	-4.08985	0.0357353	0.961116	Not significant, or in different directions
NMS	Neuromedin-S	Q5H8A3	NMS	129521	X9503_1	11.1223	0.124086	0.999624	-14.7797	0.0802721	0.65423	Not significant, or in different directions	4.88418	0.137272	0.961116	Not significant, or in different directions
KCIP1	Kv channel-interacting protein 1	Q9NZI2	KCNIP1	30820	X13650_11	-11.1977	0.124658	0.999624	0.297619	0.953265	0.991133	Not significant, or in different directions	2.97278	0.310377	0.961116	Not significant, or in different directions
SCN2B	Sodium channel subunit beta-2	O60939	SCN2B	6327	X8353_15	-8.63303	0.124917	0.999624	10.403	0.0411676	0.593941	Not significant, or in different directions	0.57221	0.716679	0.971544	Not significant, or in different directions
ADA11	Disintegrin and metalloproteinase domain-containing protein 11	O75078	ADAM11	4185	X6586_19	9.93199	0.124942	0.999624	-6.97143	0.213641	0.78037	Not significant, or in different directions	2.44232	0.2128	0.961116	Not significant, or in different directions
RHG01	Rho GTPase-activating protein 1	Q07960	ARHGAP1	392	X9815_5	7.65623	0.125101	0.999624	-1.6003	0.660206	0.938498	Not significant, or in different directions	1.95713	0.292033	0.961116	Not significant, or in different directions
IL-12 RB2	Interleukin-12 receptor subunit beta-2	Q99665	IL12RB2	3595	X3815_14	11.2023	0.125112	0.999624	-6.23896	0.278759	0.820412	Not significant, or in different directions	1.56988	0.613016	0.964606	Not significant, or in different directions
MMP-1	Interstitial collagenase	P03956	MMP1	4312	X4924_32	-5.31498	0.125203	0.999624	0.8702	0.728282	0.94935	Not significant, or in different directions	-1.11721	0.341513	0.961116	Not significant, or in different directions
Mammaglobin 2	Mammaglobin-B	O75556	SCGB2A1	4246	X9086_95	11.1412	0.125574	0.999624	NA	NA	NA	Not significant, or in different directions	3.32338	0.13811	0.961116	Not significant, or in different directions
HB-EGF	Heparin-binding EGF-like growth factor	Q99075	HBEGF	1839	X14094_29	5.16782	0.125651	0.999624	1.83468	0.425368	0.869691	Not significant, or in different directions	1.82287	0.113363	0.961116	Not significant, or in different directions
CO1A1	Collagen alpha-1(I) chain	P02452	COL1A1	1277	X11140_56	-9.39368	0.125719	0.999624	0.464851	0.930125	0.985703	Not significant, or in different directions	-1.40916	0.549817	0.961116	Not significant, or in different directions
NRL	Neural retina-specific leucine zipper protein	P54845	NRL	4901	X22516_30	-9.55783	0.12594	0.999624	NA	NA	NA	Not significant, or in different directions	-4.40806	0.148998	0.961116	Not significant, or in different directions
BAFF	Tumor necrosis factor ligand superfamily member 13B	Q9Y275	TNFSF13B	10673	X3059_50	-13.3271	0.126011	0.999624	3.38489	0.675619	0.940282	Not significant, or in different directions	0.353619	0.911474	0.987062	Not significant, or in different directions
TREM2	Triggering receptor expressed on myeloid cells 2	Q9NZC2	TREM2	54209	X5635_66	-7.51399	0.126291	0.999624	NA	NA	NA	Not significant, or in different directions	-3.26177	0.0922505	0.961116	Not significant, or in different directions
CANB2	Calcineurin subunit B type 2	Q96LZ3	PPP3R2	5535	X18866_8	-11.6625	0.126375	0.999624	-2.65682	0.661222	0.938498	Not significant, or in different directions	5.34123	0.121409	0.961116	Not significant, or in different directions
MEG10	Multiple epidermal growth factor-like domains protein 10	Q96KG7	MEGF10	84466	X11168_3	7.80625	0.126417	0.999624	4.87156	0.356565	0.849038	Not significant, or in different directions	-0.272268	0.910174	0.987062	Not significant, or in different directions
RNF43	E3 ubiquitin-protein ligase RNF43	Q68DV7	RNF43	54894	X10505_12	11.1757	0.126504	0.999624	NA	NA	NA	Not significant, or in different directions	3.15976	0.141834	0.961116	Not significant, or in different directions
ELAV1	ELAV-like protein 1	Q15717	ELAVL1	1994	X11592_1	7.37556	0.126527	0.999624	-3.58635	0.297055	0.82809	Not significant, or in different directions	2.94397	0.230801	0.961116	Not significant, or in different directions
AURKB	Aurora kinase B	Q96GD4	AURKB	9212	X3346_72	-14.2377	0.126721	0.999624	1.68449	0.814044	0.967792	Not significant, or in different directions	-1.43091	0.753901	0.976543	Not significant, or in different directions
Kallistatin	Kallistatin	P29622	SERPINA4	5267	X3449_58	-20.7908	0.126891	0.999624	-19.3858	0.107723	0.69156	Not significant, or in different directions	-0.483021	0.929239	0.989473	Not significant, or in different directions
TMOD1	Tropomodulin-1	P28289	TMOD1	7111	X12595_11	-7.62371	0.126938	0.999624	-4.43102	0.249655	0.799003	Not significant, or in different directions	0.295553	0.842011	0.980765	Not significant, or in different directions
MLL2	Histone-lysine N-methyltransferase 2D	O14686	KMT2D	8085	X13623_4	-14.284	0.126943	0.999624	-2.35581	0.75266	0.954046	Not significant, or in different directions	4.92115	0.25305	0.961116	Not significant, or in different directions
BCAM	Basal Cell Adhesion Molecule	P50895	BCAM	4059	X2816_50	11.4787	0.127396	0.999624	-2.59139	0.640196	0.932568	Not significant, or in different directions	1.04915	0.791628	0.977272	Not significant, or in different directions
Kallikrein 6	Kallikrein-6	Q92876	KLK6	5653	X3450_4	-9.0667	0.127501	0.999624	7.11721	0.143894	0.739211	Not significant, or in different directions	-0.114566	0.953799	0.994889	Not significant, or in different directions
Coagulation Factor X	Coagulation Factor X	P00742	F10	2159	X4878_3	14.5027	0.12765	0.999624	9.06101	0.199439	0.776899	Not significant, or in different directions	1.76906	0.686009	0.968016	Not significant, or in different directions
RBP	Retinol-binding protein 4	P02753	RBP4	5950	X7831_39	-17.1072	0.127664	0.999624	NA	NA	NA	Not significant, or in different directions	-0.88922	0.836982	0.980643	Not significant, or in different directions
ZNRF3	E3 ubiquitin-protein ligase ZNRF3	Q9ULT6	ZNRF3	84133	X14122_132	11.0307	0.128641	0.999624	3.77592	0.457771	0.881977	Not significant, or in different directions	-0.193898	0.932409	0.990774	Not significant, or in different directions
ZN593	Zinc finger protein 593	O00488	ZNF593	51042	X23618_23	8.62532	0.128663	0.999624	NA	NA	NA	Not significant, or in different directions	3.1868	0.126053	0.961116	Not significant, or in different directions
RGS4	Regulator of G-protein signaling 4	P49798	RGS4	5999	X17855_28	-11.17	0.128847	0.999624	-10.1095	0.139385	0.739211	Not significant, or in different directions	-2.15804	0.559511	0.961116	Not significant, or in different directions
PKD2	Polycystin-2	Q13563	PKD2	5311	X13745_10	-14.9124	0.128908	0.999624	-8.49103	0.211632	0.777267	Not significant, or in different directions	-6.76408	0.0209788	0.961116	Not significant, or in different directions
FTCD	Formimidoyltransferase-cyclodeaminase	O95954	FTCD	10841	X9213_24	3.05379	0.128981	0.999624	0.616191	0.706338	0.947162	Not significant, or in different directions	-0.874264	0.318758	0.961116	Not significant, or in different directions
SPI2	Serpin I2	O75830	SERPINI2	5276	X7117_21	-20.612	0.129153	0.999624	-14.2328	0.141338	0.739211	Not significant, or in different directions	4.58482	0.366261	0.961116	Not significant, or in different directions
THAS	Thromboxane-A synthase	P24557	TBXAS1	6916	X8098_37	9.47058	0.12944	0.999624	1.84632	0.66841	0.938498	Not significant, or in different directions	0.697272	0.738114	0.975525	Not significant, or in different directions
CNPY3	Protein canopy homolog 3	Q9BT09	CNPY3	10695	X17327_3	-6.54551	0.129508	0.999624	2.57729	0.399728	0.857459	Not significant, or in different directions	0.408671	0.875816	0.984263	Not significant, or in different directions
Factor D	Complement factor D	P00746	CFD	1675	X2946_52	-14.0179	0.129802	0.999624	12.6192	0.0658426	0.63607	Not significant, or in different directions	6.23882	0.108698	0.961116	Not significant, or in different directions
IL-15 Ra	Interleukin-15 receptor subunit alpha	Q13261	IL15RA	3601	X3445_53	-13.7146	0.130006	0.999624	-2.48314	0.641816	0.932568	Not significant, or in different directions	2.04176	0.237391	0.961116	Not significant, or in different directions
PRC1	Protein regulator of cytokinesis 1	O43663	PRC1	9055	X11591_43	-11.6188	0.130006	0.999624	2.96953	0.616084	0.929003	Not significant, or in different directions	1.78082	0.677234	0.965652	Not significant, or in different directions
IL-1F7	Interleukin-37	Q9NZH6	IL37	27178	X2723_9	9.12251	0.13014	0.999624	8.26815	0.126942	0.715589	Not significant, or in different directions	0.749025	0.790889	0.977272	Not significant, or in different directions
SIA4B	CMP-N-acetylneuraminate-beta-galactosamide-alpha-2;3-sialyltransferase 2	Q16842	ST3GAL2	6483	X6281_51	8.94278	0.130151	0.999624	-3.18173	0.465118	0.88595	Not significant, or in different directions	-0.915908	0.662371	0.965195	Not significant, or in different directions
NBR1	Next to BRCA1 gene 1 protein	Q14596	NBR1	4077	X7696_3	9.0302	0.13035	0.999624	-5.91972	0.317691	0.839588	Not significant, or in different directions	-4.2928	0.230085	0.961116	Not significant, or in different directions
HHIP	Hedgehog-interacting protein	Q96QV1	HHIP	64399	X10833_64	14.7725	0.13043	0.999624	3.91648	0.654634	0.937646	Not significant, or in different directions	-1.72113	0.589025	0.9621	Not significant, or in different directions
TAF12	Transcription initiation factor TFIID subunit 12	Q16514	TAF12	6883	X22797_20	7.10254	0.130469	0.999624	NA	NA	NA	Not significant, or in different directions	0.788497	0.63316	0.964606	Not significant, or in different directions
PCDH1	Protocadherin-1	Q08174	PCDH1	5097	X24967_4	7.22065	0.130562	0.999624	NA	NA	NA	Not significant, or in different directions	0.297181	0.834403	0.980643	Not significant, or in different directions
ENPP5	Ectonucleotide pyrophosphatase/phosphodiesterase family member 5	Q9UJA9	ENPP5	59084	X6556_5	10.0962	0.130943	0.999624	-3.79474	0.460477	0.882687	Not significant, or in different directions	-5.22735	0.0612318	0.961116	Not significant, or in different directions
VEGF sR1	Vascular endothelial growth factor receptor 1	P17948	FLT1	2321	X8231_122	7.69054	0.131002	0.999624	0.173052	0.967665	0.993402	Not significant, or in different directions	-3.04253	0.241975	0.961116	Not significant, or in different directions
BORG4	Cdc42 effector protein 4	Q9H3Q1	CDC42EP4	23580	X23403_64	6.18119	0.1312	0.999624	NA	NA	NA	Not significant, or in different directions	0.191071	0.90139	0.987062	Not significant, or in different directions
CX7A1	Cytochrome c oxidase subunit 7A1; mitochondrial	P24310	COX7A1	1346	X8390_25	11.2455	0.131531	0.999624	-1.43873	0.790304	0.962863	Not significant, or in different directions	6.66175	0.0151355	0.954433	Not significant, or in different directions
P3IP1	Phosphoinositide-3-kinase-interacting protein 1	Q96FE7	PIK3IP1	113791	X20553_2	8.16944	0.131625	0.999624	NA	NA	NA	Not significant, or in different directions	-0.774738	0.675512	0.965652	Not significant, or in different directions
WISP-1	WNT1-inducible-signaling pathway protein 1	O95388	CCN4	8840	X3057_55	11.9997	0.132207	0.999624	-4.70399	0.376806	0.85285	Not significant, or in different directions	5.56771	0.0841235	0.961116	Not significant, or in different directions
BACD2	BTB/POZ domain-containing adapter for CUL3-mediated RhoA degradation protein 2	Q13829	TNFAIP1	7126	X23152_49	-11.2218	0.132329	0.999624	NA	NA	NA	Not significant, or in different directions	-0.764619	0.746288	0.976543	Not significant, or in different directions
Azurocidin	Azurocidin	P20160	AZU1	566	X2751_16	12.38	0.132539	0.999624	NA	NA	NA	Not significant, or in different directions	3.81948	0.359545	0.961116	Not significant, or in different directions
GABR1	Gamma-aminobutyric acid type B receptor subunit 1	Q9UBS5	GABBR1	2550	X11279_42	-7.96895	0.132933	0.999624	-3.90331	0.396173	0.857459	Not significant, or in different directions	-4.39995	0.0132274	0.945875	Not significant, or in different directions
PSA4	Proteasome subunit alpha type-4	P25789	PSMA4	5685	X14099_20	7.23793	0.133063	0.999624	-1.12682	0.772002	0.959031	Not significant, or in different directions	-1.1742	0.556214	0.961116	Not significant, or in different directions
TAK1-TAB1	Mitogen-activated protein kinase kinase kinase 7:TGF-beta-activated kinase 1 and MAP3K7-binding protein 1 fusion	O43318|Q15750	MAP3K7|TAB1	6885|10454	X5259_2	9.77816	0.133471	0.999624	-5.71411	0.264148	0.808354	Not significant, or in different directions	1.5017	0.59777	0.962658	Not significant, or in different directions
SYFM	Phenylalanine--tRNA ligase; mitochondrial	O95363	FARS2	10667	X13941_82	-15.8371	0.134103	0.999624	-6.85255	0.485671	0.888254	Not significant, or in different directions	3.8251	0.323858	0.961116	Not significant, or in different directions
Fibrinogen	Fibrinogen	P02671|P02675|P02679	FGA|FGB|FGG	2243|2244|2266	X2796_62	-23.3561	0.134315	0.999624	4.03899	0.570489	0.914154	Not significant, or in different directions	15.4289	0.064554	0.961116	Not significant, or in different directions
FLRT3	Leucine-rich repeat transmembrane protein FLRT3	Q9NZU0	FLRT3	23767	X13123_3	-9.69749	0.134766	0.999624	2.4457	0.618969	0.929948	Not significant, or in different directions	-1.59889	0.480467	0.961116	Not significant, or in different directions
PAI-2	PAI-2	P05120	SERPINB2	5055	X21676_17	9.86217	0.134882	0.999624	NA	NA	NA	Not significant, or in different directions	-4.18778	0.103935	0.961116	Not significant, or in different directions
IFNA4	Interferon alpha-4	P05014	IFNA4	3441	X15405_23	-11.3151	0.134943	0.999624	-5.73138	0.377708	0.853505	Not significant, or in different directions	1.56414	0.631408	0.964606	Not significant, or in different directions
CO5A1	Collagen alpha-1(V) chain	P20908	COL5A1	1289	X22047_46	8.24831	0.13505	0.999624	NA	NA	NA	Not significant, or in different directions	0.384271	0.8619	0.982366	Not significant, or in different directions
Glucagon	Glucagon	P01275	GCG	2641	X4891_50	-5.54128	0.135067	0.999624	1.99509	0.488671	0.888254	Not significant, or in different directions	0.401549	0.793613	0.977272	Not significant, or in different directions
S100A7	Protein S100-A7	P31151	S100A7	6278	X7916_10	-4.39116	0.13513	0.999624	-0.321168	0.889768	0.979983	Not significant, or in different directions	1.87727	0.333576	0.961116	Not significant, or in different directions
SYSC	Serine--tRNA ligase; cytoplasmic	P49591	SARS1	6301	X18178_13	12.867	0.135251	0.999624	-5.04634	0.322665	0.841068	Not significant, or in different directions	6.38768	0.033954	0.961116	Not significant, or in different directions
PAK3	Serine/threonine-protein kinase PAK 3	O75914	PAK3	5063	X3387_1	-9.94672	0.135317	0.999624	5.89707	0.360052	0.849054	Not significant, or in different directions	3.31954	0.324521	0.961116	Not significant, or in different directions
TRIB2	Tribbles homolog 2	Q92519	TRIB2	28951	X12363_70	17.1592	0.135347	0.999624	-21.9778	0.0105296	0.393408	Not significant, or in different directions	1.53295	0.574652	0.961394	Not significant, or in different directions
CYH2	Cytohesin-2	Q99418	CYTH2	9266	X12533_135	-19.5882	0.135905	0.999624	-13.4441	0.235735	0.789894	Not significant, or in different directions	4.72885	0.415136	0.961116	Not significant, or in different directions
CABP2	Calcium-binding protein 2	Q9NPB3	CABP2	51475	X24690_1	12.2212	0.135934	0.999624	NA	NA	NA	Not significant, or in different directions	-3.87543	0.182446	0.961116	Not significant, or in different directions
Ck-b-8-1	Ck-beta-8-1	P55773	CCL23	6368	X3028_36	-8.14196	0.135936	0.999624	6.14337	0.111549	0.694697	Not significant, or in different directions	-4.13266	0.064223	0.961116	Not significant, or in different directions
IGF-II receptor	Cation-independent mannose-6-phosphate receptor	P11717	IGF2R	3482	X16057_6	16.4304	0.136032	0.999624	12.3116	0.189536	0.767235	Not significant, or in different directions	4.38841	0.308303	0.961116	Not significant, or in different directions
RA51D	DNA repair protein RAD51 homolog 4	O75771	RAD51D	5892	X12554_10	7.93733	0.13619	0.999624	-5.52552	0.168285	0.756192	Not significant, or in different directions	-0.759172	0.735581	0.975425	Not significant, or in different directions
HIPK3	Homeodomain-interacting protein kinase 3	Q9H422	HIPK3	10114	X19329_31	17.6644	0.136465	0.999624	-7.68799	0.520395	0.896184	Not significant, or in different directions	2.86901	0.48769	0.961116	Not significant, or in different directions
FABP9	Fatty acid-binding protein 9	Q0Z7S8	FABP9	646480	X18194_18	-9.62586	0.136509	0.999624	4.0844	0.364752	0.849054	Not significant, or in different directions	2.86534	0.248057	0.961116	Not significant, or in different directions
STAR5	StAR-related lipid transfer protein 5	Q9NSY2	STARD5	80765	X17383_4	8.65936	0.136605	0.999624	-3.79109	0.318093	0.839759	Not significant, or in different directions	-2.11798	0.496724	0.961116	Not significant, or in different directions
RS5	40S ribosomal protein S5	P46782	RPS5	6193	X19195_85	7.17756	0.136661	0.999624	-3.81021	0.251885	0.799003	Not significant, or in different directions	-4.04112	0.110257	0.961116	Not significant, or in different directions
DTX1	E3 ubiquitin-protein ligase DTX1	Q86Y01	DTX1	1840	X11430_49	-15.1838	0.13669	0.999624	7.72625	0.393803	0.857459	Not significant, or in different directions	-6.2833	0.0432923	0.961116	Not significant, or in different directions
ANKY2	Ankyrin repeat and MYND domain-containing protein 2	Q8IV38	ANKMY2	57037	X25437_18	11.2682	0.136841	0.999624	NA	NA	NA	Not significant, or in different directions	-0.883053	0.56708	0.961116	Not significant, or in different directions
HSP 70	Heat shock 70 kDa protein 1A	P0DMV8	HSPA1A	3303	X14237_1	-14.7897	0.136875	0.999624	4.0337	0.641696	0.932568	Not significant, or in different directions	3.06586	0.500533	0.961116	Not significant, or in different directions
Fibronectin	Fibronectin	P02751	FN1	2335	X4131_72	6.89551	0.13704	0.999624	-3.03273	0.22794	0.787575	Not significant, or in different directions	-1.51288	0.524566	0.961116	Not significant, or in different directions
T22D3	TSC22 domain family protein 3	Q99576	TSC22D3	1831	X21280_13	-8.0125	0.137182	0.999624	NA	NA	NA	Not significant, or in different directions	2.53812	0.178562	0.961116	Not significant, or in different directions
ISK4	Serine protease inhibitor Kazal-type 4	O60575	SPINK4	27290	X19213_1	-11.2999	0.137371	0.999624	4.0184	0.649591	0.935655	Not significant, or in different directions	-0.553106	0.893765	0.985659	Not significant, or in different directions
PROF4	Profilin-4	Q8NHR9	PFN4	375189	X20922_4	10.9464	0.13765	0.999624	NA	NA	NA	Not significant, or in different directions	-0.327656	0.91247	0.98717	Not significant, or in different directions
LIRB5	Leukocyte immunoglobulin-like receptor subfamily B member 5	O75023	LILRB5	10990	X7015_8	-6.32432	0.137882	0.999624	-6.02686	0.101705	0.688796	Not significant, or in different directions	1.10823	0.56336	0.961116	Not significant, or in different directions
LIGO1	Leucine-rich repeat and immunoglobulin-like domain-containing nogo receptor-interacting protein 1	Q96FE5	LINGO1	84894	X6620_82	10.0514	0.138019	0.999624	5.57083	0.231604	0.789724	Not significant, or in different directions	-2.05274	0.44627	0.961116	Not significant, or in different directions
CACB3	Voltage-dependent L-type calcium channel subunit beta-3	P54284	CACNB3	784	X24237_115	6.49716	0.138237	0.999624	NA	NA	NA	Not significant, or in different directions	-2.64041	0.104914	0.961116	Not significant, or in different directions
ENASE	Cytosolic endo-beta-N-acetylglucosaminidase	Q8NFI3	ENGASE	64772	X16781_2	8.52972	0.138672	0.999624	1.23204	0.83115	0.971989	Not significant, or in different directions	-3.44459	0.182046	0.961116	Not significant, or in different directions
U119B	Protein unc-119 homolog B	A6NIH7	UNC119B	84747	X21105_23	3.65858	0.138815	0.999624	NA	NA	NA	Not significant, or in different directions	0.676765	0.552392	0.961116	Not significant, or in different directions
PKN2	Serine/threonine-protein kinase N2	Q16513	PKN2	5586	X25948_18	-4.03547	0.138946	0.999624	NA	NA	NA	Not significant, or in different directions	-1.38998	0.260379	0.961116	Not significant, or in different directions
CK-BB	Creatine kinase B-type	P12277	CKB	1152	X3800_71	8.85581	0.139068	0.999624	-3.33231	0.330552	0.841068	Not significant, or in different directions	-1.14171	0.518008	0.961116	Not significant, or in different directions
Nectin-like protein 3	Cell adhesion molecule 2	Q8N3J6	CADM2	253559	X16907_3	-10.2131	0.139222	0.999624	16.0839	0.00251821	0.235006	Not significant, or in different directions	-3.20855	0.31611	0.961116	Not significant, or in different directions
NEC2	Neuroendocrine convertase 2	P16519	PCSK2	5126	X6117_4	13.4784	0.139368	0.999624	-3.4413	0.543773	0.903059	Not significant, or in different directions	0.611147	0.82145	0.978892	Not significant, or in different directions
MEK1	Dual specificity mitogen-activated protein kinase kinase 1	Q02750	MAP2K1	5604	X2864_2	10.3885	0.139442	0.999624	-1.54417	0.749837	0.953226	Not significant, or in different directions	0.0741538	0.983043	0.998087	Not significant, or in different directions
VEGF sR1	Vascular endothelial growth factor receptor 1	P17948	FLT1	2321	X16315_105	14.4279	0.139516	0.999624	-5.72114	0.408509	0.860591	Not significant, or in different directions	0.771642	0.816531	0.978019	Not significant, or in different directions
SIG14	Sialic acid-binding Ig-like lectin 14	Q08ET2	SIGLEC14	100049587	X5125_6	-3.08163	0.139912	0.999624	NA	NA	NA	Not significant, or in different directions	-0.390599	0.595063	0.962312	Not significant, or in different directions
TFR2	Transferrin receptor protein 2	Q9UP52	TFR2	7036	X11537_12	-10.7191	0.140505	0.999624	7.202	0.25233	0.799003	Not significant, or in different directions	3.20769	0.26084	0.961116	Not significant, or in different directions
Siglec-5	Sialic acid-binding Ig-like lectin 5	O15389	SIGLEC5	8778	X16792_4	-2.8508	0.140603	0.999624	-0.423239	0.813067	0.967792	Not significant, or in different directions	-0.448	0.518003	0.961116	Not significant, or in different directions
VHLL	Von Hippel-Lindau-like protein	Q6RSH7	VHLL	391104	X22826_2	-10.5639	0.140733	0.999624	NA	NA	NA	Not significant, or in different directions	1.7769	0.515821	0.961116	Not significant, or in different directions
BAMBI	BMP and activin membrane-bound inhibitor homolog	Q13145	BAMBI	25805	X20514_8	-5.80352	0.140781	0.999624	NA	NA	NA	Not significant, or in different directions	-1.3462	0.477329	0.961116	Not significant, or in different directions
ANGL3	Angiopoietin-related protein 3	Q9Y5C1	ANGPTL3	27329	X10391_1	-10.5502	0.140789	0.999624	5.78499	0.252747	0.799003	Not significant, or in different directions	-4.7797	0.114805	0.961116	Not significant, or in different directions
ZNF18	Zinc finger protein 18	P17022	ZNF18	7566	X11372_2	-16.9016	0.14119	0.999624	2.73804	0.80908	0.967021	Not significant, or in different directions	3.80576	0.369482	0.961116	Not significant, or in different directions
HEXI1	Protein HEXIM1	O94992	HEXIM1	10614	X22977_18	11.064	0.14137	0.999624	NA	NA	NA	Not significant, or in different directions	1.95819	0.603378	0.964606	Not significant, or in different directions
CNGA2	Cyclic nucleotide-gated olfactory channel	Q16280	CNGA2	1260	X12872_35	9.43148	0.141383	0.999624	-0.811238	0.896381	0.982552	Not significant, or in different directions	0.409511	0.85313	0.982289	Not significant, or in different directions
EPHAA	Ephrin type-A receptor 10	Q5JZY3	EPHA10	284656	X6036_78	9.53718	0.141409	0.999624	NA	NA	NA	Not significant, or in different directions	-3.02846	0.293991	0.961116	Not significant, or in different directions
CD30	Tumor necrosis factor receptor superfamily member 8	P28908	TNFRSF8	943	X2605_49	-11.4233	0.14154	0.999624	3.35968	0.488328	0.888254	Not significant, or in different directions	-4.07392	0.13979	0.961116	Not significant, or in different directions
DLX3	Homeobox protein DLX-3	O60479	DLX3	1747	X11422_2	9.85663	0.141891	0.999624	-2.1777	0.620022	0.930687	Not significant, or in different directions	0.0765897	0.984328	0.998425	Not significant, or in different directions
C1-Esterase Inhibitor	Plasma protease C1 inhibitor	P05155	SERPING1	710	X13710_6	-16.9142	0.142679	0.999624	NA	NA	NA	Not significant, or in different directions	-3.11847	0.508142	0.961116	Not significant, or in different directions
ATL2	ADAMTS-like protein 2	Q86TH1	ADAMTSL2	9719	X6379_62	10.2925	0.142739	0.999624	-7.4507	0.201848	0.776899	Not significant, or in different directions	0.671609	0.822329	0.97927	Not significant, or in different directions
CAN2	Calpain-2 catalytic subunit	P17655	CAPN2	824	X14684_17	7.26401	0.142873	0.999624	9.93593	0.0277836	0.50838	Not significant, or in different directions	-0.496239	0.800433	0.977272	Not significant, or in different directions
SOX2	Transcription factor SOX-2	P48431	SOX2	6657	X18294_26	-14.1774	0.142902	0.999624	-3.37887	0.614396	0.928903	Not significant, or in different directions	1.16315	0.746354	0.976543	Not significant, or in different directions
CRBA2	Beta-crystallin A2	P53672	CRYBA2	1412	X23354_12	8.076	0.143009	0.999624	NA	NA	NA	Not significant, or in different directions	2.091	0.124666	0.961116	Not significant, or in different directions
HNRLL	Heterogeneous nuclear ribonucleoprotein L-like	Q8WVV9	HNRNPLL	92906	X23657_102	14.9076	0.143061	0.999624	NA	NA	NA	Not significant, or in different directions	-11.3097	0.00222245	0.596361	Not significant, or in different directions
HMG-1	High mobility group protein B1	P09429	HMGB1	3146	X2524_56	-10.5179	0.143091	0.999624	-4.71007	0.343563	0.845459	Not significant, or in different directions	-1.34383	0.573948	0.961394	Not significant, or in different directions
NKD2	Protein naked cuticle homolog 2	Q969F2	NKD2	85409	X22514_12	-15.2073	0.143218	0.999624	NA	NA	NA	Not significant, or in different directions	-2.22647	0.646715	0.964959	Not significant, or in different directions
FUT11	Alpha-(1;3)-fucosyltransferase 11	Q495W5	FUT11	170384	X21720_13	5.78131	0.14376	0.999624	NA	NA	NA	Not significant, or in different directions	3.24164	0.0441722	0.961116	Not significant, or in different directions
IL-15 Ra	Interleukin-15 receptor subunit alpha	Q13261	IL15RA	3601	X14054_17	-9.0765	0.143915	0.999624	4.56499	0.288249	0.82801	Not significant, or in different directions	-1.91286	0.473462	0.961116	Not significant, or in different directions
DSCR6	Protein ripply3	P57055	RIPPLY3	53820	X24634_1	3.62008	0.144108	0.999624	NA	NA	NA	Not significant, or in different directions	-0.818181	0.394527	0.961116	Not significant, or in different directions
RPAIN	RPA-interacting protein	Q86UA6	RPAIN	84268	X21219_7	15.697	0.144139	0.999624	NA	NA	NA	Not significant, or in different directions	0.182578	0.936375	0.992151	Not significant, or in different directions
DVL2	Segment polarity protein dishevelled homolog DVL-2	O14641	DVL2	1856	X13575_40	17.0776	0.144177	0.999624	-0.326553	0.971347	0.995349	Not significant, or in different directions	-1.29706	0.788437	0.977272	Not significant, or in different directions
NEGR1	Neuronal growth regulator 1	Q7Z3B1	NEGR1	257194	X7050_5	-17.4564	0.144207	0.999624	-7.68875	0.471583	0.88595	Not significant, or in different directions	-0.586616	0.910441	0.987062	Not significant, or in different directions
protein Z inhibitor	Protein Z-dependent protease inhibitor	Q9UK55	SERPINA10	51156	X6583_67	12.0394	0.144222	0.999624	NA	NA	NA	Not significant, or in different directions	-0.499615	0.88914	0.985349	Not significant, or in different directions
Granzyme B	Granzyme B	P10144	GZMB	3002	X4133_54	-8.82768	0.144248	0.999624	-5.74804	0.235931	0.789894	Not significant, or in different directions	-2.67322	0.44122	0.961116	Not significant, or in different directions
NSL1	Kinetochore-associated protein NSL1 homolog	Q96IY1	NSL1	25936	X22518_54	-8.71662	0.14462	0.999624	NA	NA	NA	Not significant, or in different directions	2.16371	0.407641	0.961116	Not significant, or in different directions
Corticotropin-lipotropin	Pro-opiomelanocortin	P01189	POMC	5443	X9204_33	-8.33578	0.144802	0.999624	-2.40088	0.642984	0.932568	Not significant, or in different directions	-2.76407	0.114321	0.961116	Not significant, or in different directions
PRP19	Pre-mRNA-processing factor 19	Q9UMS4	PRPF19	27339	X25054_15	9.03468	0.145305	0.999624	NA	NA	NA	Not significant, or in different directions	-1.48603	0.624257	0.964606	Not significant, or in different directions
sLRP1	Low-density lipoprotein receptor-related protein 1; soluble	Q07954	LRP1	4035	X9182_3	-9.55941	0.145626	0.999624	-0.23473	0.963673	0.991671	Not significant, or in different directions	-4.74595	0.059467	0.961116	Not significant, or in different directions
ING1	Inhibitor of growth protein 1	Q9UK53	ING1	3621	X3888_8	7.91938	0.145708	0.999624	-3.46629	0.270087	0.813236	Not significant, or in different directions	0.24259	0.946038	0.993538	Not significant, or in different directions
PACA	Pituitary adenylate cyclase-activating polypeptide	P18509	ADCYAP1	116	X8285_64	-8.85875	0.145915	0.999624	3.75095	0.476636	0.886451	Not significant, or in different directions	0.845808	0.685095	0.968016	Not significant, or in different directions
TPST1	Protein-tyrosine sulfotransferase 1	O60507	TPST1	8460	X7928_183	11.4249	0.146236	0.999624	7.45843	0.206999	0.776899	Not significant, or in different directions	-3.68425	0.278493	0.961116	Not significant, or in different directions
PSB1	Proteasome subunit beta type-1	P20618	PSMB1	5689	X12612_37	10.1553	0.14626	0.999624	5.58834	0.275508	0.819504	Not significant, or in different directions	-1.76104	0.550973	0.961116	Not significant, or in different directions
7B2	Neuroendocrine protein 7B2	P05408	SCG5	6447	X15358_28	-7.89598	0.146376	0.999624	4.49997	0.279001	0.820412	Not significant, or in different directions	0.511264	0.833163	0.980643	Not significant, or in different directions
IFN-lambda 2	Interferon lambda-2	Q8IZJ0	IFNL2	282616	X4397_26	-11.411	0.146718	0.999624	-2.181	0.666269	0.938498	Not significant, or in different directions	-2.43105	0.54596	0.961116	Not significant, or in different directions
Keratin-1	Keratin; type II cytoskeletal 1	P04264	KRT1	3848	X9931_20	8.80774	0.146869	0.999624	-2.04297	0.700067	0.946258	Not significant, or in different directions	-1.36651	0.590257	0.9621	Not significant, or in different directions
NTF-2	Nuclear transport factor 2	P61970	NUTF2	10204	X19219_71	-9.91005	0.147029	0.999624	-5.61055	0.207575	0.776899	Not significant, or in different directions	0.733146	0.757529	0.976543	Not significant, or in different directions
SDC3	Syndecan-3	O75056	SDC3	9672	X16612_28	10.6281	0.147103	0.999624	9.41866	0.131932	0.729877	Not significant, or in different directions	0.0605169	0.981174	0.998087	Not significant, or in different directions
KERA	Keratocan	O60938	KERA	11081	X10758_2	12.7989	0.147106	0.999624	7.54915	0.203791	0.776899	Not significant, or in different directions	-2.18697	0.514861	0.961116	Not significant, or in different directions
CABP5	Calcium-binding protein 5	Q9NP86	CABP5	56344	X22445_2	-11.2276	0.14718	0.999624	NA	NA	NA	Not significant, or in different directions	-2.28415	0.561334	0.961116	Not significant, or in different directions
ST4S6	Carbohydrate sulfotransferase 15	Q7LFX5	CHST15	51363	X14097_86	18.7036	0.147313	0.999624	NA	NA	NA	Not significant, or in different directions	-1.16848	0.800737	0.977272	Not significant, or in different directions
C1QL2	Complement C1q-like protein 2	Q7Z5L3	C1QL2	165257	X15670_15	-9.84218	0.147561	0.999624	-3.28776	0.578606	0.91894	Not significant, or in different directions	-1.06282	0.496618	0.961116	Not significant, or in different directions
FXYD6	FXYD domain-containing ion transport regulator 6	Q9H0Q3	FXYD6	53826	X25412_53	-10.1821	0.147566	0.999624	NA	NA	NA	Not significant, or in different directions	-0.655949	0.824214	0.979753	Not significant, or in different directions
DAN	Neuroblastoma suppressor of tumorigenicity 1	P41271	NBL1	100532736	X2944_66	-11.5464	0.147619	0.999624	8.78933	0.106162	0.69156	Not significant, or in different directions	-2.61146	0.512118	0.961116	Not significant, or in different directions
ARLY	Argininosuccinate lyase	P04424	ASL	435	X11241_8	6.59844	0.14814	0.999624	-5.83025	0.0750291	0.644926	Not significant, or in different directions	-1.60654	0.308217	0.961116	Not significant, or in different directions
RPN2	Ribophorin II	P04844	RPN2	6185	X21828_6	-13.4519	0.148185	0.999624	NA	NA	NA	Not significant, or in different directions	-2.75714	0.459982	0.961116	Not significant, or in different directions
DP13A	DCC-interacting protein 13-alpha	Q9UKG1	APPL1	26060	X12825_18	7.50358	0.148337	0.999624	-3.08024	0.550571	0.905053	Not significant, or in different directions	2.48983	0.271925	0.961116	Not significant, or in different directions
DnaJ homolog	Mitochondrial import inner membrane translocase subunit TIM14	Q96DA6	DNAJC19	131118	X4545_53	10.4423	0.148428	0.999624	-2.16386	0.614729	0.928903	Not significant, or in different directions	5.75205	0.223925	0.961116	Not significant, or in different directions
GRAN	Grancalcin	P28676	GCA	25801	X12594_5	7.63284	0.148481	0.999624	-0.721387	0.822467	0.968945	Not significant, or in different directions	2.94317	0.403434	0.961116	Not significant, or in different directions
ADAM7	Disintegrin and metalloproteinase domain-containing protein 7	Q9H2U9	ADAM7	8756	X10753_31	3.57628	0.148595	0.999624	-1.25673	0.566312	0.913401	Not significant, or in different directions	-0.341424	0.721478	0.97182	Not significant, or in different directions
KCNN1	Small conductance calcium-activated potassium channel protein 1	Q92952	KCNN1	3780	X13539_131	-18.4322	0.148632	0.999624	-1.87355	0.830292	0.971989	Not significant, or in different directions	2.90635	0.459053	0.961116	Not significant, or in different directions
RBM41	RNA-binding protein 41	Q96IZ5	RBM41	55285	X23690_228	5.93524	0.148895	0.999624	NA	NA	NA	Not significant, or in different directions	-1.45834	0.238517	0.961116	Not significant, or in different directions
Activin A	Activin A	P08476	INHBA	3624	X2748_3	8.68916	0.149245	0.999624	NA	NA	NA	Not significant, or in different directions	6.08965	0.00739775	0.875458	Not significant, or in different directions
EFNB1	Ephrin-B1	P98172	EFNB1	1947	X13104_32	-11.9086	0.149276	0.999624	-6.21595	0.243014	0.797307	Not significant, or in different directions	-4.2161	0.353377	0.961116	Not significant, or in different directions
AZIN1	Antizyme inhibitor 1	O14977	AZIN1	51582	X25282_6	-11.4265	0.149806	0.999624	NA	NA	NA	Not significant, or in different directions	1.23789	0.672258	0.965652	Not significant, or in different directions
SARP-1	Secreted frizzled-related protein 2	Q96HF1	SFRP2	6423	X7751_121	-15.6039	0.149941	0.999624	1.87748	0.83556	0.972629	Not significant, or in different directions	4.81409	0.276522	0.961116	Not significant, or in different directions
DRBP76	Interleukin enhancer-binding factor 3	Q12906	ILF3	3609	X12759_47	14.9653	0.150093	0.999624	-2.30786	0.720803	0.94935	Not significant, or in different directions	-0.173488	0.965754	0.99587	Not significant, or in different directions
ITI heavy chain H4	Inter-alpha-trypsin inhibitor heavy chain H4	Q14624	ITIH4	3700	X4811_33	20.8156	0.150268	0.999624	12.4339	0.266335	0.81025	Not significant, or in different directions	4.52448	0.315435	0.961116	Not significant, or in different directions
Thyroglobulin	Thyroglobulin	P01266	TG	7038	X18839_24	-4.62077	0.150292	0.999624	2.43871	0.450632	0.877843	Not significant, or in different directions	0.542839	0.699016	0.96908	Not significant, or in different directions
BACH1	Transcription regulator protein BACH1	O14867	BACH1	571	X12451_62	-11.9242	0.150309	0.999624	-6.87536	0.314068	0.838115	Not significant, or in different directions	0.728603	0.800309	0.977272	Not significant, or in different directions
SC5A5	Sodium/iodide cotransporter	Q92911	SLC5A5	6528	X12826_5	2.91254	0.150454	0.999624	-1.52346	0.406689	0.860591	Not significant, or in different directions	0.432126	0.578495	0.961394	Not significant, or in different directions
Activin A	Activin A	P08476	INHBA	3624	X19622_7	7.80713	0.150465	0.999624	9.73576	0.0124405	0.406292	Not significant, or in different directions	5.70258	0.00471231	0.76627	Not significant, or in different directions
JNK2	Mitogen-activated protein kinase 9	P45984	MAPK9	5601	X22987_69	-6.49903	0.150501	0.999624	NA	NA	NA	Not significant, or in different directions	1.09543	0.352351	0.961116	Not significant, or in different directions
LR75A	Leucine-rich repeat-containing protein 75A	Q8NAA5	LRRC75A	388341	X24718_8	9.5902	0.150696	0.999624	NA	NA	NA	Not significant, or in different directions	-3.03709	0.107131	0.961116	Not significant, or in different directions
MAGE-3	Melanoma-associated antigen 3	P43357	MAGEA3	4102	X20133_1	-12.5822	0.150707	0.999624	NA	NA	NA	Not significant, or in different directions	-1.50042	0.628656	0.964606	Not significant, or in different directions
INSI1	Insulin-induced gene 1 protein	O15503	INSIG1	3638	X10663_42	-7.86887	0.150747	0.999624	0.0719776	0.986298	0.995899	Not significant, or in different directions	-2.55656	0.264578	0.961116	Not significant, or in different directions
PPIL3	Peptidyl-prolyl cis-trans isomerase-like 3	Q9H2H8	PPIL3	53938	X21638_5	6.84303	0.15096	0.999624	NA	NA	NA	Not significant, or in different directions	0.194693	0.887263	0.985349	Not significant, or in different directions
PAHX	Phytanoyl-CoA dioxygenase; peroxisomal	O14832	PHYH	5264	X23369_17	16.0164	0.151083	0.999624	NA	NA	NA	Not significant, or in different directions	2.75074	0.46107	0.961116	Not significant, or in different directions
CLC4A	C-type lectin domain family 4 member A	Q9UMR7	CLEC4A	50856	X8853_2	-11.3546	0.151089	0.999624	-6.35389	0.336233	0.842186	Not significant, or in different directions	-3.32929	0.233762	0.961116	Not significant, or in different directions
PDE7A	High affinity cAMP-specific 3';5'-cyclic phosphodiesterase 7A	Q13946	PDE7A	5150	X5178_5	13.6359	0.151119	0.999624	-0.0799999	0.988993	0.996169	Not significant, or in different directions	-5.95225	0.166965	0.961116	Not significant, or in different directions
PUS7	Pseudouridylate synthase 7 homolog	Q96PZ0	PUS7	54517	X23656_9	-4.45631	0.151423	0.999624	NA	NA	NA	Not significant, or in different directions	0.45273	0.769362	0.976543	Not significant, or in different directions
IL-10 Rb	Interleukin-10 receptor subunit beta	Q08334	IL10RB	3588	X2631_50	-16.4629	0.151803	0.999624	1.12026	0.898151	0.982552	Not significant, or in different directions	-2.76783	0.566805	0.961116	Not significant, or in different directions
DTNA	Dystrobrevin alpha	Q9Y4J8	DTNA	1837	X24701_21	6.8538	0.152174	0.999624	NA	NA	NA	Not significant, or in different directions	0.683144	0.630419	0.964606	Not significant, or in different directions
PDE1A	Calcium/calmodulin-dependent 3';5'-cyclic nucleotide phosphodiesterase 1A	P54750	PDE1A	5136	X5253_1	7.80995	0.15222	0.999624	-3.052	0.412802	0.862371	Not significant, or in different directions	1.54054	0.506536	0.961116	Not significant, or in different directions
PICK1	PRKCA-binding protein	Q9NRD5	PICK1	9463	X21876_266	7.4153	0.152497	0.999624	NA	NA	NA	Not significant, or in different directions	-1.059	0.446188	0.961116	Not significant, or in different directions
STIM1	Stromal interaction molecule 1	Q13586	STIM1	6786	X9271_101	-14.3061	0.152648	0.999624	0.924529	0.899068	0.982552	Not significant, or in different directions	-1.63727	0.711751	0.970826	Not significant, or in different directions
LARGE	Glycosyltransferase-like protein LARGE1	O95461	LARGE1	9215	X7935_26	10.8898	0.152652	0.999624	8.22375	0.108325	0.69156	Not significant, or in different directions	6.69677	0.0200927	0.961116	Not significant, or in different directions
LRIT2	Leucine-rich repeat; immunoglobulin-like domain and transmembrane domain-containing protein 2	A6NDA9	LRIT2	340745	X11716_28	7.29813	0.153164	0.999624	-3.6508	0.382714	0.85577	Not significant, or in different directions	1.40409	0.40624	0.961116	Not significant, or in different directions
ATF6A	Cyclic AMP-dependent transcription factor ATF-6 alpha	P18850	ATF6	22926	X11277_23	12.591	0.153319	0.999624	-8.29017	0.260759	0.805863	Not significant, or in different directions	-6.05141	0.0898787	0.961116	Not significant, or in different directions
TFF1	Trefoil factor 1	P04155	TFF1	7031	X9185_15	-5.22873	0.153811	0.999624	0.799635	0.778886	0.961114	Not significant, or in different directions	-0.141738	0.909292	0.987062	Not significant, or in different directions
MLRS	Myosin regulatory light chain 2; skeletal muscle isoform	Q96A32	MYLPF	29895	X21112_6	5.48272	0.153956	0.999624	NA	NA	NA	Not significant, or in different directions	-1.50349	0.291175	0.961116	Not significant, or in different directions
DHRS9	Dehydrogenase/reductase SDR family member 9	Q9BPW9	DHRS9	10170	X17467_1	8.09121	0.153964	0.999624	-6.14894	0.129647	0.723671	Not significant, or in different directions	-0.83224	0.786773	0.977272	Not significant, or in different directions
UNC5B	Netrin receptor UNC5B	Q8IZJ1	UNC5B	219699	X23038_63	-10.2588	0.154051	0.999624	NA	NA	NA	Not significant, or in different directions	-1.16113	0.714061	0.971544	Not significant, or in different directions
Apo C-I	Apolipoprotein C-I	P02654	APOC1	341	X15364_101	-23.9083	0.154349	0.999624	-4.53756	0.681077	0.941537	Not significant, or in different directions	-8.12474	0.226175	0.961116	Not significant, or in different directions
CBX5	Chromobox protein homolog 5	P45973	CBX5	23468	X4540_11	-12.4787	0.154373	0.999624	0.604498	0.924349	0.985703	Not significant, or in different directions	2.69836	0.373069	0.961116	Not significant, or in different directions
CTF8	Chromosome transmission fidelity protein 8 homolog	P0CG13	CHTF8	54921	X24294_13	-5.87407	0.154386	0.999624	NA	NA	NA	Not significant, or in different directions	-1.03954	0.542948	0.961116	Not significant, or in different directions
BMP15	Bone morphogenetic protein 15	O95972	BMP15	9210	X11129_66	8.52783	0.154398	0.999624	0.212926	0.962678	0.991402	Not significant, or in different directions	1.56761	0.326834	0.961116	Not significant, or in different directions
PCDGC	Protocadherin gamma-A12	O60330	PCDHGA12	26025	X6938_21	12.565	0.15456	0.999624	6.997	0.271331	0.814813	Not significant, or in different directions	-0.563987	0.773597	0.976543	Not significant, or in different directions
PILRA	Paired immunoglobulin-like type 2 receptor alpha	Q9UKJ1	PILRA	29992	X8825_4	13.6399	0.154836	0.999624	1.94652	0.729456	0.94935	Not significant, or in different directions	0.0386158	0.986791	0.998425	Not significant, or in different directions
AMD	Peptidyl-glycine alpha-amidating monooxygenase	P19021	PAM	5066	X5620_13	14.2043	0.154846	0.999624	-2.6469	0.762776	0.955629	Not significant, or in different directions	-1.66233	0.728444	0.974467	Not significant, or in different directions
HCC-1	C-C motif chemokine 14	Q16627	CCL14	6358	X2900_53	-7.12072	0.155005	0.999624	2.41879	0.557618	0.908477	Not significant, or in different directions	-1.63912	0.369472	0.961116	Not significant, or in different directions
EMBP	Bone marrow proteoglycan	P13727	PRG2	5553	X7258_5	-9.23515	0.155116	0.999624	0.832794	0.878645	0.97919	Not significant, or in different directions	1.23075	0.612379	0.964606	Not significant, or in different directions
DNJC4	DnaJ homolog subfamily C member 4	Q9NNZ3	DNAJC4	3338	X8016_19	8.4436	0.155227	0.999624	-3.43442	0.483363	0.887675	Not significant, or in different directions	0.419409	0.793635	0.977272	Not significant, or in different directions
CLC2B	C-type lectin domain family 2 member B	Q92478	CLEC2B	9976	X7786_83	9.97678	0.15523	0.999624	5.31998	0.33205	0.841068	Not significant, or in different directions	-1.80358	0.621455	0.964606	Not significant, or in different directions
UNC5H4	Netrin receptor UNC5D	Q6UXZ4	UNC5D	137970	X16307_22	-8.93349	0.155407	0.999624	7.26923	0.115836	0.698512	Not significant, or in different directions	-3.38478	0.183045	0.961116	Not significant, or in different directions
EGF	Epidermal growth factor	P01133	EGF	1950	X11949_25	-8.73789	0.155412	0.999624	NA	NA	NA	Not significant, or in different directions	-1.96558	0.3912	0.961116	Not significant, or in different directions
TRI27	Zinc finger protein RFP	P14373	TRIM27	5987	X22814_1	-14.696	0.156666	0.999624	NA	NA	NA	Not significant, or in different directions	2.77747	0.134147	0.961116	Not significant, or in different directions
Ceruloplasmin	Ceruloplasmin	P00450	CP	1356	X17453_34	-12.6695	0.156806	0.999624	3.55523	0.570876	0.914154	Not significant, or in different directions	-0.0804248	0.981966	0.998087	Not significant, or in different directions
B3GA3	Galactosylgalactosylxylosylprotein 3-beta-glucuronosyltransferase 3	O94766	B3GAT3	26229	X6897_38	11.1004	0.156903	0.999624	-2.50502	0.634771	0.932506	Not significant, or in different directions	0.711289	0.771946	0.976543	Not significant, or in different directions
5HT7R	5-hydroxytryptamine receptor 7	P34969	HTR7	3363	X13547_5	-5.53979	0.156942	0.999624	3.21181	0.437529	0.877574	Not significant, or in different directions	0.49939	0.663033	0.965195	Not significant, or in different directions
GLP1R	Glucagon-like peptide 1 receptor	P43220	GLP1R	2740	X13085_18	-13.3275	0.157016	0.999624	-4.87873	0.551044	0.905364	Not significant, or in different directions	-1.6099	0.686394	0.968016	Not significant, or in different directions
CIA30	Complex I intermediate-associated protein 30; mitochondrial	Q9Y375	NDUFAF1	51103	X21107_5	2.50456	0.157018	0.999624	NA	NA	NA	Not significant, or in different directions	0.0751242	0.914024	0.98717	Not significant, or in different directions
PRS57	Serine protease 57	Q6UWY2	PRSS57	400668	X8351_17	-10.1057	0.157437	0.999624	5.67436	0.309129	0.837624	Not significant, or in different directions	-1.99511	0.519721	0.961116	Not significant, or in different directions
ILT-4	Leukocyte immunoglobulin-like receptor subfamily B member 2	Q8N423	LILRB2	10288	X5091_28	11.1432	0.157471	0.999624	1.79762	0.800311	0.965292	Not significant, or in different directions	-0.42143	0.898334	0.986742	Not significant, or in different directions
sCD4	T-cell surface glycoprotein CD4	P01730	CD4	920	X3143_3	-13.0573	0.157608	0.999624	-0.501903	0.931837	0.986218	Not significant, or in different directions	1.10099	0.755287	0.976543	Not significant, or in different directions
GEPH	Gephyrin	Q9NQX3	GPHN	10243	X24902_84	7.82903	0.15769	0.999624	NA	NA	NA	Not significant, or in different directions	-2.11182	0.35194	0.961116	Not significant, or in different directions
CLM6	CMRF35-like molecule 6	Q08708	CD300C	10871	X13406_161	-3.75132	0.157691	0.999624	NA	NA	NA	Not significant, or in different directions	-1.30145	0.204833	0.961116	Not significant, or in different directions
Arylsulfatase A	Arylsulfatase A	P15289	ARSA	410	X8790_6	10.9092	0.157816	0.999624	NA	NA	NA	Not significant, or in different directions	-1.12077	0.617701	0.964606	Not significant, or in different directions
HN1	Hematological and neurological expressed 1 protein	Q9UK76	JPT1	51155	X19335_2	5.3254	0.157997	0.999624	-5.53326	0.0349511	0.565005	Not significant, or in different directions	0.532553	0.72455	0.97295	Not significant, or in different directions
GLRX5	Glutaredoxin-related protein 5; mitochondrial	Q86SX6	GLRX5	51218	X16597_11	9.16285	0.158072	0.999624	-2.83999	0.601655	0.925459	Not significant, or in different directions	-1.58105	0.496815	0.961116	Not significant, or in different directions
OIT3	Oncoprotein-induced transcript 3 protein	Q8WWZ8	OIT3	170392	X6296_36	10.7355	0.158107	0.999624	0.0590544	0.990486	0.996754	Not significant, or in different directions	-3.60867	0.294402	0.961116	Not significant, or in different directions
FN1.3	Fibronectin Fragment 3	P02751	FN1	2335	X3434_34	8.01763	0.158243	0.999624	-5.15671	0.144364	0.739211	Not significant, or in different directions	-4.27759	0.153775	0.961116	Not significant, or in different directions
NUBP2	Cytosolic Fe-S cluster assembly factor NUBP2	Q9Y5Y2	NUBP2	10101	X21863_11	7.643	0.158326	0.999624	NA	NA	NA	Not significant, or in different directions	2.31645	0.355473	0.961116	Not significant, or in different directions
IL-17E	Interleukin-25	Q9H293	IL25	64806	X4137_57	7.13954	0.158332	0.999624	0.155416	0.975065	0.995642	Not significant, or in different directions	3.04254	0.167655	0.961116	Not significant, or in different directions
AT1B2	Sodium/potassium-transporting ATPase subunit beta-2	P14415	ATP1B2	482	X7218_87	-10.6032	0.158389	0.999624	5.55808	0.294065	0.82809	Not significant, or in different directions	-5.54338	0.101088	0.961116	Not significant, or in different directions
GORAB	RAB6-interacting golgin	Q5T7V8	GORAB	92344	X7247_1	10.8018	0.158487	0.999624	-5.42418	0.44287	0.877843	Not significant, or in different directions	3.73166	0.129282	0.961116	Not significant, or in different directions
MK12	Mitogen-activated protein kinase 12	P53778	MAPK12	6300	X5005_4	13.3753	0.158643	0.999624	-4.21517	0.470586	0.88595	Not significant, or in different directions	2.66718	0.389264	0.961116	Not significant, or in different directions
LSM4	U6 snRNA-associated Sm-like protein LSm4	Q9Y4Z0	LSM4	25804	X16854_17	-14.3501	0.158679	0.999624	0.541361	0.943277	0.990421	Not significant, or in different directions	4.16212	0.347294	0.961116	Not significant, or in different directions
ODO2	Dihydrolipoyllysine-residue succinyltransferase component of 2-oxoglutarate dehydrogenase complex; mitochondrial	P36957	DLST	1743	X23699_61	-10.9646	0.159089	0.999624	NA	NA	NA	Not significant, or in different directions	-4.41151	0.0606526	0.961116	Not significant, or in different directions
GREM2	Gremlin-2	Q9H772	GREM2	64388	X5598_3	-9.43941	0.159239	0.999624	14.2959	0.0176098	0.449636	Not significant, or in different directions	-3.66929	0.335969	0.961116	Not significant, or in different directions
IL-18 Ra	Interleukin-18 receptor 1	Q13478	IL18R1	8809	X14079_14	9.19715	0.159336	0.999624	8.41933	0.072585	0.644926	Not significant, or in different directions	4.80682	0.0647538	0.961116	Not significant, or in different directions
C4a	C4a anaphylatoxin	P0C0L4|P0C0L5	C4A|C4B	720|100293534	X18821_9	6.02016	0.159379	0.999624	0.740986	0.793641	0.96379	Not significant, or in different directions	1.95746	0.104213	0.961116	Not significant, or in different directions
STMN3	Stathmin-3	Q9NZ72	STMN3	50861	X8019_73	9.37349	0.159623	0.999624	0.352587	0.939364	0.988815	Not significant, or in different directions	6.85648	0.0102952	0.945875	Not significant, or in different directions
Amyloid-like protein 1	Amyloid-like protein 1	P51693	APLP1	333	X7210_25	6.72028	0.159742	0.999624	2.83013	0.49291	0.888254	Not significant, or in different directions	0.283593	0.902582	0.987062	Not significant, or in different directions
SH2B3	SH2B adapter protein 3	Q9UQQ2	SH2B3	10019	X22019_21	-5.34112	0.159878	0.999624	NA	NA	NA	Not significant, or in different directions	-2.2844	0.193367	0.961116	Not significant, or in different directions
Gro-a	Growth-regulated alpha protein	P09341	CXCL1	2919	X2985_35	4.65487	0.159937	0.999624	-4.64232	0.0978643	0.674769	Not significant, or in different directions	2.42413	0.0713028	0.961116	Not significant, or in different directions
VCAM-1	Vascular cell adhesion protein 1	P19320	VCAM1	7412	X2967_8	-9.63497	0.160538	0.999624	7.9779	0.150689	0.742852	Not significant, or in different directions	-5.14319	0.0984338	0.961116	Not significant, or in different directions
HS3S1	Heparan sulfate glucosamine 3-O-sulfotransferase 1	O14792	HS3ST1	9957	X15497_9	-16.8156	0.160588	0.999624	6.95545	0.439955	0.877843	Not significant, or in different directions	-1.29977	0.83758	0.980643	Not significant, or in different directions
IgM	Immunoglobulin M	P01871	IGHM	3507 3512 50802 3535	X3069_52	-5.07219	0.160761	0.999624	-4.66067	0.119566	0.701944	Not significant, or in different directions	0.0877026	0.951978	0.994128	Not significant, or in different directions
NRIP3	Nuclear receptor-interacting protein 3	Q9NQ35	NRIP3	56675	X18237_29	14.723	0.160913	0.999624	7.89619	0.326564	0.841068	Not significant, or in different directions	-0.282941	0.948914	0.993662	Not significant, or in different directions
CBPN	Carboxypeptidase N catalytic chain	P15169	CPN1	1369	X7142_5	-17.7247	0.161526	0.999624	-9.72584	0.229622	0.787575	Not significant, or in different directions	-3.57251	0.416666	0.961116	Not significant, or in different directions
CCNB2	G2/mitotic-specific cyclin-B2	O95067	CCNB2	9133	X18208_3	-13.9198	0.161868	0.999624	-0.664525	0.938056	0.988691	Not significant, or in different directions	-0.442317	0.926623	0.98935	Not significant, or in different directions
B9D2	B9 domain-containing protein 2	Q9BPU9	B9D2	80776	X21356_6	-9.71731	0.161921	0.999624	NA	NA	NA	Not significant, or in different directions	-1.52387	0.619153	0.964606	Not significant, or in different directions
LPHN3	Latrophilin-3	Q9HAR2	ADGRL3	23284	X20578_10	16.2396	0.162316	0.999624	NA	NA	NA	Not significant, or in different directions	6.25335	0.249465	0.961116	Not significant, or in different directions
CC167	Coiled-coil domain-containing protein 167	Q9P0B6	CCDC167	154467	X7797_11	10.5856	0.162532	0.999624	7.94439	0.212828	0.778838	Not significant, or in different directions	2.2205	0.312459	0.961116	Not significant, or in different directions
MAG	Myelin-associated glycoprotein	P20916	MAG	4099	X20579_50	10.7326	0.162824	0.999624	NA	NA	NA	Not significant, or in different directions	-1.65279	0.58095	0.96172	Not significant, or in different directions
CDA	Cytidine deaminase	P32320	CDA	978	X18336_31	9.16023	0.16296	0.999624	NA	NA	NA	Not significant, or in different directions	-3.89493	0.0632079	0.961116	Not significant, or in different directions
NUDC	Nuclear migration protein nudC	Q9Y266	NUDC	10726	X8871_14	7.65551	0.163071	0.999624	NA	NA	NA	Not significant, or in different directions	2.91244	0.179101	0.961116	Not significant, or in different directions
ZN696	Zinc finger protein 696	Q9H7X3	ZNF696	79943	X22841_16	4.15502	0.163128	0.999624	NA	NA	NA	Not significant, or in different directions	0.892032	0.448957	0.961116	Not significant, or in different directions
MED4	Mediator of RNA polymerase II transcription subunit 4	Q9NPJ6	MED4	29079	X14021_81	13.5791	0.163277	0.999624	-3.6873	0.579752	0.919765	Not significant, or in different directions	2.68979	0.179503	0.961116	Not significant, or in different directions
MA1A2	Mannosyl-oligosaccharide 1;2-alpha-mannosidase IB	O60476	MAN1A2	10905	X9077_10	19.4259	0.163278	0.999624	25.1983	0.0406348	0.593316	Not significant, or in different directions	0.0201458	0.997157	0.999625	Not significant, or in different directions
CGL	Cystathionine gamma-lyase	P32929	CTH	1491	X21599_6	-6.24674	0.163435	0.999624	NA	NA	NA	Not significant, or in different directions	0.870638	0.466996	0.961116	Not significant, or in different directions
FBXL4	F-box/LRR-repeat protein 4	Q9UKA2	FBXL4	26235	X11416_23	-22.0095	0.163558	0.999624	-7.96693	0.459701	0.882363	Not significant, or in different directions	3.11368	0.393462	0.961116	Not significant, or in different directions
HEM3	Porphobilinogen deaminase	P08397	HMBS	3145	X11530_37	-5.81336	0.163591	0.999624	-7.8315	0.0147873	0.438251	Not significant, or in different directions	0.231388	0.85476	0.982289	Not significant, or in different directions
T132C	Transmembrane protein 132C	Q8N3T6	TMEM132C	92293	X7173_141	-8.20245	0.163837	0.999624	5.55326	0.236002	0.789894	Not significant, or in different directions	-1.80858	0.520698	0.961116	Not significant, or in different directions
ANTR1	Anthrax toxin receptor 1	Q9H6X2	ANTXR1	84168	X10464_6	-9.41371	0.163939	0.999624	3.98094	0.481531	0.886451	Not significant, or in different directions	-2.48865	0.407108	0.961116	Not significant, or in different directions
NSE2	E3 SUMO-protein ligase NSE2	Q96MF7	NSMCE2	286053	X22517_106	10.7104	0.164031	0.999624	NA	NA	NA	Not significant, or in different directions	1.8394	0.596252	0.962312	Not significant, or in different directions
PMF1	Polyamine-modulated factor 1	Q6P1K2	PMF1	100527963	X23306_37	12.6066	0.164453	0.999624	NA	NA	NA	Not significant, or in different directions	0.370959	0.841228	0.980765	Not significant, or in different directions
DB110	Beta-defensin 110	Q30KQ9	DEFB110	245913	X8340_9	-9.32858	0.164569	0.999624	-4.88024	0.401371	0.857459	Not significant, or in different directions	-1.32732	0.594811	0.962312	Not significant, or in different directions
IFNA5	Interferon alpha-5	P01569	IFNA5	3442	X6210_100	10.7273	0.1648	0.999624	3.41677	0.679705	0.941537	Not significant, or in different directions	2.52227	0.607088	0.964606	Not significant, or in different directions
GREM1	Gremlin-1	O60565	GREM1	26585	X18878_15	7.30697	0.165189	0.999624	1.84474	0.726351	0.94935	Not significant, or in different directions	2.87792	0.177498	0.961116	Not significant, or in different directions
SRPK2	Serine/threonine-protein kinase SRPK2	P78362	SRPK2	6733	X21435_143	5.76968	0.165352	0.999624	NA	NA	NA	Not significant, or in different directions	0.428824	0.737979	0.975525	Not significant, or in different directions
ZN334	Zinc finger protein 334	Q9HCZ1	ZNF334	55713	X12763_69	-15.005	0.165684	0.999624	8.92784	0.261079	0.805863	Not significant, or in different directions	-1.13823	0.76077	0.976543	Not significant, or in different directions
INM02	UPF0510 protein INM02	Q5UCC4	EMC10	284361	X24664_3	-16.0827	0.165788	0.999624	NA	NA	NA	Not significant, or in different directions	-10.3589	0.0165122	0.961116	Not significant, or in different directions
IGSF8	Immunoglobulin superfamily member 8	Q969P0	IGSF8	93185	X6984_6	-12.5745	0.165828	0.999624	2.51012	0.729154	0.94935	Not significant, or in different directions	-3.2724	0.442814	0.961116	Not significant, or in different directions
Tenascin	Tenascin	P24821	TNC	3371	X4155_3	6.81476	0.166127	0.999624	2.88812	0.480511	0.886451	Not significant, or in different directions	-0.252577	0.877445	0.984425	Not significant, or in different directions
CSEN	Calsenilin	Q9Y2W7	KCNIP3	30818	X10513_13	5.32428	0.166149	0.999624	1.17327	0.654526	0.937646	Not significant, or in different directions	-1.68751	0.160151	0.961116	Not significant, or in different directions
SCN4B	Sodium channel subunit beta-4	Q8IWT1	SCN4B	6330	X7911_29	-10.351	0.166152	0.999624	-0.279985	0.969085	0.994175	Not significant, or in different directions	-0.689591	0.839748	0.980765	Not significant, or in different directions
VEGF-D	Vascular endothelial growth factor D	O43915	VEGFD	2277	X13098_93	-8.90522	0.166567	0.999624	4.11946	0.352643	0.847737	Not significant, or in different directions	-1.49685	0.563728	0.961116	Not significant, or in different directions
SP6	Transcription factor Sp6	Q3SY56	SP6	80320	X23537_4	-16.6627	0.16657	0.999624	NA	NA	NA	Not significant, or in different directions	-1.97952	0.424525	0.961116	Not significant, or in different directions
Lymphotoxin b R	Tumor necrosis factor receptor superfamily member 3	P36941	LTBR	4055	X2636_10	-7.69052	0.16662	0.999624	4.4674	0.281606	0.821393	Not significant, or in different directions	1.12049	0.65374	0.965065	Not significant, or in different directions
NKG2F	NKG2-F type II integral membrane protein	O43908	KLRC4	8302	X10552_88	7.40303	0.166874	0.999624	-2.86289	0.459658	0.882363	Not significant, or in different directions	-1.00473	0.561977	0.961116	Not significant, or in different directions
F86B1	Putative protein N-methyltransferase FAM86B1	Q8N7N1	FAM86B1	85002	X22142_4	-15.0511	0.166952	0.999624	NA	NA	NA	Not significant, or in different directions	-9.56841	0.0585527	0.961116	Not significant, or in different directions
Epithelial cell kinase	Ephrin type-A receptor 2	P29317	EPHA2	1969	X4834_61	-10.894	0.167015	0.999624	2.36091	0.672952	0.940028	Not significant, or in different directions	1.58556	0.588943	0.9621	Not significant, or in different directions
ZN134	Zinc finger protein 134	P52741	ZNF134	7693	X12787_47	8.21771	0.167024	0.999624	-1.04577	0.856876	0.975287	Not significant, or in different directions	0.928491	0.710777	0.970366	Not significant, or in different directions
FCN2	Ficolin-2	Q15485	FCN2	2220	X13717_15	8.39234	0.167118	0.999624	9.00245	0.075324	0.644926	Not significant, or in different directions	0.662155	0.761663	0.976543	Not significant, or in different directions
Lysosomal acid phosphatase	Lysosomal acid phosphatase	P11117	ACP2	53	X9237_54	-4.66404	0.16721	0.999624	2.56017	0.451563	0.877843	Not significant, or in different directions	-2.05669	0.205954	0.961116	Not significant, or in different directions
FOXJ2	Forkhead box protein J2	Q9P0K8	FOXJ2	55810	X14204_55	5.80409	0.16721	0.999624	-4.92837	0.139987	0.739211	Not significant, or in different directions	1.39878	0.364788	0.961116	Not significant, or in different directions
IRF4	Interferon regulatory factor 4	Q15306	IRF4	3662	X19564_61	7.28618	0.167314	0.999624	3.93515	0.362729	0.849054	Not significant, or in different directions	3.15312	0.0227898	0.961116	Not significant, or in different directions
MEOX2	Homeobox protein MOX-2	P50222	MEOX2	4223	X18259_15	-11.4397	0.167338	0.999624	-1.43182	0.833384	0.971989	Not significant, or in different directions	0.195347	0.947132	0.993538	Not significant, or in different directions
ICBR	Caspase recruitment domain-containing protein 18	P57730	CARD18	59082	X18190_15	-7.61298	0.167515	0.999624	-4.06754	0.398504	0.857459	Not significant, or in different directions	0.538658	0.783271	0.977272	Not significant, or in different directions
CLCA2	Calcium-activated chloride channel regulator 2	Q9UQC9	CLCA2	9635	X8950_4	12.2244	0.168028	0.999624	-14.6765	0.0120571	0.406292	Not significant, or in different directions	4.33776	0.305967	0.961116	Not significant, or in different directions
IL-34	Interleukin-34	Q6ZMJ4	IL34	146433	X4556_10	-7.82333	0.168073	0.999624	8.70368	0.0507292	0.612991	Not significant, or in different directions	0.692589	0.759671	0.976543	Not significant, or in different directions
NDUF5	Arginine-hydroxylase NDUFAF5; mitochondrial	Q5TEU4	NDUFAF5	79133	X22509_9	15.41	0.168638	0.999624	NA	NA	NA	Not significant, or in different directions	-4.23593	0.327181	0.961116	Not significant, or in different directions
SPHM	N-sulphoglucosamine sulphohydrolase	P51688	SGSH	6448	X21766_50	6.53369	0.169021	0.999624	NA	NA	NA	Not significant, or in different directions	-4.85637	0.0157301	0.955331	Not significant, or in different directions
IL-1 R AcP	Interleukin-1 Receptor accessory protein	Q9NPH3	IL1RAP	3556	X14048_7	-7.68419	0.169474	0.999624	2.95194	0.536554	0.900182	Not significant, or in different directions	-0.628312	0.817575	0.978019	Not significant, or in different directions
TADA3	Transcriptional adapter 3	O75528	TADA3	10474	X23551_15	-6.68213	0.169527	0.999624	NA	NA	NA	Not significant, or in different directions	2.37079	0.168985	0.961116	Not significant, or in different directions
MEP1A	Meprin A subunit alpha	Q16819	MEP1A	4224	X19786_26	11.2135	0.169754	0.999624	NA	NA	NA	Not significant, or in different directions	4.18645	0.105218	0.961116	Not significant, or in different directions
FCRLB	Fc receptor-like B	Q6BAA4	FCRLB	127943	X15583_18	5.10529	0.170099	0.999624	-1.10545	0.739783	0.951286	Not significant, or in different directions	0.335227	0.81675	0.978019	Not significant, or in different directions
PB1	Protein polybromo-1	Q86U86	PBRM1	55193	X12518_289	9.62491	0.170125	0.999624	-6.85149	0.146802	0.739396	Not significant, or in different directions	-0.48628	0.846508	0.980903	Not significant, or in different directions
TREX2	Three prime repair exonuclease 2	Q9BQ50	TREX2	11219	X17829_2	7.01824	0.170135	0.999624	-8.62563	0.0274584	0.50838	Not significant, or in different directions	1.81093	0.288825	0.961116	Not significant, or in different directions
ITIH3	Inter-alpha-trypsin inhibitor heavy chain H3	Q06033	ITIH3	3699	X7145_1	-8.60193	0.170264	0.999624	3.82896	0.467144	0.88595	Not significant, or in different directions	-0.136897	0.94984	0.993666	Not significant, or in different directions
CD97	CD97 antigen	P48960	ADGRE5	976	X2822_56	-6.92039	0.170308	0.999624	NA	NA	NA	Not significant, or in different directions	0.521386	0.819586	0.978562	Not significant, or in different directions
CKS-1	Cyclin-dependent kinases regulatory subunit 1	P61024	CKS1B	1163	X12530_14	10.5787	0.170585	0.999624	-6.75358	0.289589	0.82801	Not significant, or in different directions	1.07886	0.77107	0.976543	Not significant, or in different directions
CO9A1	Collagen alpha-1(IX) chain	P20849	COL9A1	1297	X6631_17	16.3317	0.170659	0.999624	-3.88829	0.527799	0.898294	Not significant, or in different directions	2.96187	0.318387	0.961116	Not significant, or in different directions
GAS2	Growth arrest-specific protein 2	O43903	GAS2	2620	X23394_125	6.88173	0.170852	0.999624	NA	NA	NA	Not significant, or in different directions	-0.0685961	0.960289	0.995771	Not significant, or in different directions
THSD1	Thrombospondin type-1 domain-containing protein 1	Q9NS62	THSD1	55901	X5621_64	11.1545	0.171038	0.999624	5.03914	0.503263	0.892667	Not significant, or in different directions	-1.27322	0.747345	0.976543	Not significant, or in different directions
TPC6A	Trafficking protein particle complex subunit 6A	O75865	TRAPPC6A	79090	X24635_25	9.36419	0.171176	0.999624	NA	NA	NA	Not significant, or in different directions	-1.41712	0.398907	0.961116	Not significant, or in different directions
FHR1	Complement factor H-related protein 1	Q03591	CFHR1	3078	X15468_14	-11.6639	0.171193	0.999624	-4.1594	0.507085	0.893706	Not significant, or in different directions	-3.33214	0.267583	0.961116	Not significant, or in different directions
FCG2A	Low affinity immunoglobulin gamma Fc region receptor II-a	P12318	FCGR2A	2212	X3309_2	-2.01161	0.171364	0.999624	1.41302	0.224877	0.787575	Not significant, or in different directions	1.2009	0.0237116	0.961116	Not significant, or in different directions
LRC24	Leucine-rich repeat-containing protein 24	Q50LG9	LRRC24	441381	X9989_12	-13.3062	0.171461	0.999624	2.78648	0.654728	0.937646	Not significant, or in different directions	-4.43743	0.379209	0.961116	Not significant, or in different directions
NHP2	H/ACA ribonucleoprotein complex subunit 2	Q9NX24	NHP2	55651	X20939_113	12.1658	0.171538	0.999624	NA	NA	NA	Not significant, or in different directions	-2.69383	0.542691	0.961116	Not significant, or in different directions
IFN21	Interferon alpha-21	P01568	IFNA21	3452	X15404_3	4.70345	0.171742	0.999624	-0.837671	0.779052	0.961114	Not significant, or in different directions	-3.67747	0.00659803	0.858687	Not significant, or in different directions
HECW1	E3 ubiquitin-protein ligase HECW1	Q76N89	HECW1	23072	X12669_30	-14.1305	0.171811	0.999624	5.57444	0.53557	0.900182	Not significant, or in different directions	1.08045	0.860953	0.982289	Not significant, or in different directions
Cathelicidin peptide	Cathelicidin antimicrobial peptide	P49913	CAMP	820	X9384_17	-6.31477	0.171998	0.999624	-6.27163	0.0839481	0.657256	Not significant, or in different directions	-5.75986	0.000726577	0.441274	Not significant, or in different directions
ENPP7	Ectonucleotide pyrophosphatase/phosphodiesterase family member 7	Q6UWV6	ENPP7	339221	X4435_66	4.21848	0.172257	0.999624	1.70489	0.528691	0.898294	Not significant, or in different directions	1.05646	0.396978	0.961116	Not significant, or in different directions
CIB1	Calcium and integrin-binding protein 1	Q99828	CIB1	10519	X20423_40	-7.63695	0.172296	0.999624	NA	NA	NA	Not significant, or in different directions	-0.280245	0.899382	0.987062	Not significant, or in different directions
BRD2	Bromodomain-containing protein 2	P25440	BRD2	6046	X15372_43	-11.6751	0.172411	0.999624	-5.62163	0.348029	0.845803	Not significant, or in different directions	2.44785	0.398974	0.961116	Not significant, or in different directions
NGN3	Neurogenin-3	Q9Y4Z2	NEUROG3	50674	X25938_13	8.48679	0.17242	0.999624	NA	NA	NA	Not significant, or in different directions	3.85746	0.0129612	0.945875	Not significant, or in different directions
Myosin light polypeptide 6	Myosin light polypeptide 6	P60660	MYL6	4637	X20105_7	-6.74128	0.172528	0.999624	NA	NA	NA	Not significant, or in different directions	0.0413266	0.984909	0.998425	Not significant, or in different directions
PACAP	Marginal zone B- and B1-cell-specific protein	Q8WU39	MZB1	51237	X7780_34	11.3198	0.172632	0.999624	NA	NA	NA	Not significant, or in different directions	-0.823504	0.783486	0.977272	Not significant, or in different directions
DRB3	HLA class II histocompatibility antigen; DR beta 3 chain	P79483	HLA-DRB3	3125	X6962_5	9.89289	0.173322	0.999624	-0.346828	0.95507	0.991214	Not significant, or in different directions	0.0276095	0.991402	0.998733	Not significant, or in different directions
ARHG8	Neuroepithelial cell-transforming gene 1 protein	Q7Z628	NET1	10276	X14260_112	-9.20969	0.173544	0.999624	-4.19791	0.407086	0.860591	Not significant, or in different directions	-4.41934	0.050009	0.961116	Not significant, or in different directions
MSRA	Mitochondrial peptide methionine sulfoxide reductase	Q9UJ68	MSRA	4482	X7137_8	-10.5922	0.173932	0.999624	0.631308	0.908106	0.983442	Not significant, or in different directions	6.08735	0.049714	0.961116	Not significant, or in different directions
ACO12	Acyl-coenzyme A thioesterase 12	Q8WYK0	ACOT12	134526	X23601_43	8.75751	0.173974	0.999624	NA	NA	NA	Not significant, or in different directions	4.38663	0.171532	0.961116	Not significant, or in different directions
NCF-2	Neutrophil cytosol factor 2	P19878	NCF2	4688	X10047_12	-7.7798	0.174378	0.999624	-10.313	0.0968079	0.673258	Not significant, or in different directions	0.856063	0.785985	0.977272	Not significant, or in different directions
LZIC	Protein LZIC	Q8WZA0	LZIC	84328	X19338_3	9.32408	0.174395	0.999624	-7.67286	0.102404	0.689013	Not significant, or in different directions	-0.300764	0.948058	0.993538	Not significant, or in different directions
Apo E	Apolipoprotein E	P02649	APOE	348	X2418_55	6.50998	0.174411	0.999624	-0.672305	0.839401	0.972629	Not significant, or in different directions	-2.44583	0.200197	0.961116	Not significant, or in different directions
S100A11	Protein S100-A11	P31949	S100A11	6282	X14011_17	11.2932	0.174663	0.999624	-8.17847	0.332929	0.84187	Not significant, or in different directions	-1.35024	0.667251	0.965652	Not significant, or in different directions
UB2L3/ PolyUbiquitin K48	UB2L3/ PolyUbiquitin K48	P68036|P0CG47	UBE2L3|UBB	7332|7314	X21931_27	9.72651	0.174772	0.999624	NA	NA	NA	Not significant, or in different directions	1.50549	0.700193	0.969416	Not significant, or in different directions
SUN3	SUN domain-containing protein 3	Q8TAQ9	SUN3	256979	X8852_10	-7.74111	0.174816	0.999624	-0.84801	0.858511	0.975558	Not significant, or in different directions	1.58	0.473885	0.961116	Not significant, or in different directions
MYNN	Myoneurin	Q9NPC7	MYNN	55892	X12455_48	-12.9979	0.175277	0.999624	7.41372	0.191866	0.768448	Not significant, or in different directions	4.82536	0.183003	0.961116	Not significant, or in different directions
RBM40	RNA-binding protein 40	Q96LT9	RNPC3	55599	X12814_17	-8.7913	0.175418	0.999624	-7.63628	0.228219	0.787575	Not significant, or in different directions	-5.07984	0.130837	0.961116	Not significant, or in different directions
ZNF69	Zinc finger protein 69	Q9UC07	ZNF69	7620	X22842_85	-9.91944	0.175686	0.999624	NA	NA	NA	Not significant, or in different directions	-3.40217	0.135712	0.961116	Not significant, or in different directions
LIN7A	Protein lin-7 homolog A	O14910	LIN7A	8825	X18910_45	-6.13682	0.17583	0.999624	-1.70655	0.7147	0.949197	Not significant, or in different directions	-2.80116	0.155399	0.961116	Not significant, or in different directions
COX7R	Cytochrome c oxidase subunit 7A-related protein; mitochondrial	O14548	COX7A2L	9167	X9590_10	-2.82597	0.175898	0.999624	-4.08803	0.0119248	0.406292	Not significant, or in different directions	0.00197632	0.997635	0.999625	Not significant, or in different directions
GSHB	Glutathione synthetase	P48637	GSS	2937	X15526_33	13.8966	0.175986	0.999624	-5.642	0.401409	0.857459	Not significant, or in different directions	-4.61287	0.263235	0.961116	Not significant, or in different directions
B3GT5	Beta-1;3-galactosyltransferase 5	Q9Y2C3	B3GALT5	10317	X20593_10	9.99366	0.176242	0.999624	NA	NA	NA	Not significant, or in different directions	1.24594	0.723789	0.97295	Not significant, or in different directions
NOP16	Nucleolar protein 16	Q9Y3C1	NOP16	51491	X18228_30	9.49825	0.17661	0.999624	-4.77176	0.389375	0.857459	Not significant, or in different directions	-2.98345	0.432815	0.961116	Not significant, or in different directions
SPYA	Serine--pyruvate aminotransferase	P21549	AGXT	189	X24646_47	-7.88902	0.176764	0.999624	NA	NA	NA	Not significant, or in different directions	1.07635	0.628633	0.964606	Not significant, or in different directions
TSP4	Thrombospondin-4	P35443	THBS4	7060	X3340_53	9.95399	0.177354	0.999624	7.31853	0.274076	0.818612	Not significant, or in different directions	2.5348	0.448101	0.961116	Not significant, or in different directions
CARD9	Caspase recruitment domain-containing protein 9	Q9H257	CARD9	64170	X11405_150	8.84804	0.177453	0.999624	-1.55777	0.773777	0.959322	Not significant, or in different directions	-2.38006	0.399567	0.961116	Not significant, or in different directions
IZUM4	Izumo sperm-egg fusion protein 4	Q1ZYL8	IZUMO4	113177	X20549_1	-5.92011	0.177577	0.999624	NA	NA	NA	Not significant, or in different directions	-0.539833	0.671633	0.965652	Not significant, or in different directions
NEUG	Neurogranin	Q92686	NRGN	4900	X18303_39	-5.4997	0.177879	0.999624	3.85644	0.0850227	0.663019	Not significant, or in different directions	1.12078	0.471529	0.961116	Not significant, or in different directions
Secretagogin	Secretagogin	O76038	SCGN	10590	X15305_7	4.64069	0.177908	0.999624	4.93899	0.0709806	0.644926	Not significant, or in different directions	0.242694	0.84324	0.980903	Not significant, or in different directions
ITM2C	Integral membrane protein 2C	Q9NQX7	ITM2C	81618	X10560_1	10.1526	0.177942	0.999624	0.796461	0.858775	0.975558	Not significant, or in different directions	1.15213	0.589883	0.9621	Not significant, or in different directions
LIRA4	Leukocyte immunoglobulin-like receptor subfamily A member 4	P59901	LILRA4	23547	X8299_66	-10.1749	0.178536	0.999624	2.34766	0.687023	0.943831	Not significant, or in different directions	3.74054	0.254119	0.961116	Not significant, or in different directions
GLT14	Polypeptide N-acetylgalactosaminyltransferase 14	Q96FL9	GALNT14	79623	X21767_129	7.14546	0.178586	0.999624	NA	NA	NA	Not significant, or in different directions	-2.16313	0.341981	0.961116	Not significant, or in different directions
GXLT1	Glucoside xylosyltransferase 1	Q4G148	GXYLT1	283464	X8229_1	-11.6977	0.178633	0.999624	-17.6813	0.00670801	0.333992	Not significant, or in different directions	-3.82737	0.271181	0.961116	Not significant, or in different directions
REG3G	Regenerating islet-derived protein 3-gamma	Q6UW15	REG3G	130120	X15476_6	-4.81791	0.179157	0.999624	-3.43335	0.206711	0.776899	Not significant, or in different directions	0.455929	0.703308	0.970366	Not significant, or in different directions
CIP1	E3 ubiquitin-protein ligase CCNB1IP1	Q9NPC3	CCNB1IP1	57820	X9728_4	-5.86006	0.179206	0.999624	2.80343	0.444569	0.877843	Not significant, or in different directions	-0.167409	0.929242	0.989473	Not significant, or in different directions
UPK3L	Uroplakin-3b-like protein	B0FP48	None	100134938	X6633_43	-9.39979	0.179357	0.999624	-4.68306	0.364256	0.849054	Not significant, or in different directions	1.61817	0.450243	0.961116	Not significant, or in different directions
NEUT	Neurotensin/neuromedin N	P30990	NTS	4922	X7857_22	-3.49356	0.179383	0.999624	0.941326	0.64332	0.932568	Not significant, or in different directions	-0.524001	0.620859	0.964606	Not significant, or in different directions
YA003	Uncharacterized protein UNQ511/PRO1026	Q6UX82	LYPD8	646627	X22561_3	5.10418	0.179564	0.999624	NA	NA	NA	Not significant, or in different directions	0.655171	0.699141	0.96908	Not significant, or in different directions
ISCU	Iron-sulfur cluster assembly enzyme ISCU; mitochondrial	Q9H1K1	ISCU	23479	X7201_5	8.73213	0.179761	0.999624	-3.76653	0.35459	0.848441	Not significant, or in different directions	-1.44151	0.549069	0.961116	Not significant, or in different directions
ATL1	ADAMTS-like protein 1	Q8N6G6	ADAMTSL1	92949	X16890_37	-9.33158	0.180116	0.999624	4.77573	0.313218	0.838115	Not significant, or in different directions	0.179395	0.954429	0.99507	Not significant, or in different directions
BL1S1	Biogenesis of lysosome-related organelles complex 1 subunit 1	P78537	BLOC1S1	2647	X23246_67	5.04151	0.180421	0.999624	NA	NA	NA	Not significant, or in different directions	4.13738	0.0560565	0.961116	Not significant, or in different directions
STAC	SH3 and cysteine-rich domain-containing protein	Q99469	STAC	6769	X25125_7	12.1608	0.180652	0.999624	NA	NA	NA	Not significant, or in different directions	-2.95059	0.324882	0.961116	Not significant, or in different directions
IgG4; Kappa	Ig gamma-4; Kappa	P01861	IGHG4	3503	X13231_90	-7.01304	0.181201	0.999624	-4.74577	0.186997	0.766745	Not significant, or in different directions	-0.392605	0.857437	0.982289	Not significant, or in different directions
B7	T-lymphocyte activation antigen CD80	P33681	CD80	941	X2603_61	-11.694	0.181354	0.999624	NA	NA	NA	Not significant, or in different directions	-0.13633	0.972199	0.996392	Not significant, or in different directions
PTH1R	Parathyroid hormone/parathyroid hormone-related peptide receptor	Q03431	PTH1R	5745	X13470_43	9.3219	0.181533	0.999624	-1.24864	0.788687	0.962863	Not significant, or in different directions	0.303544	0.893576	0.985659	Not significant, or in different directions
NAG	Alpha-N-acetylglucosaminidase	P54802	NAGLU	4669	X15509_2	-6.40825	0.181536	0.999624	8.067	0.032886	0.549461	Not significant, or in different directions	1.89412	0.214359	0.961116	Not significant, or in different directions
TMX3	Protein disulfide-isomerase TMX3	Q96JJ7	TMX3	54495	X5654_70	-11.7549	0.18158	0.999624	-8.42992	0.102225	0.688796	Not significant, or in different directions	3.56119	0.389716	0.961116	Not significant, or in different directions
TTC36	Tetratricopeptide repeat protein 36	A6NLP5	TTC36	143941	X24662_78	8.66923	0.181725	0.999624	NA	NA	NA	Not significant, or in different directions	0.328274	0.880829	0.984439	Not significant, or in different directions
CNTFR alpha	Ciliary neurotrophic factor receptor subunit alpha	P26992	CNTFR	1271	X14101_2	-13.1839	0.182332	0.999624	13.7186	0.0848247	0.663017	Not significant, or in different directions	-2.41124	0.54483	0.961116	Not significant, or in different directions
TM221	Transmembrane protein 221	A6NGB7	TMEM221	100130519	X23519_91	-7.88168	0.182373	0.999624	NA	NA	NA	Not significant, or in different directions	-0.996345	0.545636	0.961116	Not significant, or in different directions
IAPP	Islet amyloid polypeptide	P10997	IAPP	3375	X19639_53	-8.64664	0.182376	0.999624	-2.52453	0.591399	0.923669	Not significant, or in different directions	-2.55942	0.312262	0.961116	Not significant, or in different directions
Carbonic anhydrase VII	Carbonic anhydrase 7	P43166	CA7	766	X3356_50	-9.40159	0.182433	0.999624	-3.63115	0.471621	0.88595	Not significant, or in different directions	-0.536989	0.89527	0.986056	Not significant, or in different directions
MTND	1;2-dihydroxy-3-keto-5-methylthiopentene dioxygenase	Q9BV57	ADI1	55256	X12457_10	-7.86055	0.182471	0.999624	5.05491	0.273688	0.818317	Not significant, or in different directions	0.0551364	0.966637	0.99587	Not significant, or in different directions
TSNA1	t-SNARE domain-containing protein 1	Q96NA8	TSNARE1	203062	X7069_9	-11.3551	0.182499	0.999624	-1.98127	0.852294	0.975287	Not significant, or in different directions	0.70877	0.880374	0.984439	Not significant, or in different directions
B4GN1	Beta-1;4 N-acetylgalactosaminyltransferase 1	Q00973	B4GALNT1	2583	X8976_13	8.35989	0.182601	0.999624	0.36074	0.936521	0.988664	Not significant, or in different directions	-0.24231	0.877122	0.984425	Not significant, or in different directions
MA1C1	Mannosyl-oligosaccharide 1;2-alpha-mannosidase IC	Q9NR34	MAN1C1	57134	X13427_66	16.0557	0.182626	0.999624	-1.63276	0.885898	0.97919	Not significant, or in different directions	-1.94426	0.686697	0.968016	Not significant, or in different directions
PCDH8	Protocadherin-8	O95206	PCDH8	5100	X6280_11	6.86699	0.182862	0.999624	-1.43215	0.67209	0.939728	Not significant, or in different directions	-1.30001	0.656045	0.965195	Not significant, or in different directions
FCGRN	IgG receptor FcRn large subunit p51	P55899	FCGRT	2217	X21708_149	10.9502	0.182922	0.999624	NA	NA	NA	Not significant, or in different directions	-0.202641	0.947885	0.993538	Not significant, or in different directions
STAB2	Stabilin-2	Q8WWQ8	STAB2	55576	X3399_31	-10.3736	0.183078	0.999624	-6.7785	0.247122	0.798976	Not significant, or in different directions	2.50753	0.390639	0.961116	Not significant, or in different directions
CRDL1	Chordin-like protein 1	Q9BU40	CHRDL1	91851	X3362_61	-9.64488	0.183087	0.999624	-4.38144	0.465229	0.88595	Not significant, or in different directions	-4.51398	0.202722	0.961116	Not significant, or in different directions
M-CSF R	Macrophage colony-stimulating factor 1 receptor	P07333	CSF1R	1436	X2638_12	7.84708	0.183239	0.999624	NA	NA	NA	Not significant, or in different directions	1.70387	0.494734	0.961116	Not significant, or in different directions
RIPK2	Receptor-interacting serine/threonine-protein kinase 2	O43353	RIPK2	8767	X8970_9	8.75369	0.183654	0.999624	2.826	0.548097	0.905053	Not significant, or in different directions	5.90694	0.108999	0.961116	Not significant, or in different directions
RGS19	Regulator of G-protein signaling 19	P49795	RGS19	10287	X12713_365	15.1884	0.183673	0.999624	-12.8669	0.090217	0.664516	Not significant, or in different directions	6.60393	0.130774	0.961116	Not significant, or in different directions
HIS3	Histatin-3	P15516	HTN3	3347	X10603_1	7.52951	0.183715	0.999624	-0.113343	0.977227	0.995884	Not significant, or in different directions	-1.45037	0.506118	0.961116	Not significant, or in different directions
FCN1	Ficolin-1	O00602	FCN1	2219	X22961_7	-7.16993	0.183859	0.999624	NA	NA	NA	Not significant, or in different directions	-2.3576	0.321169	0.961116	Not significant, or in different directions
kallikrein 13	Kallikrein-13	Q9UKR3	KLK13	26085	X11152_46	-6.52421	0.184059	0.999624	-7.83985	0.0446737	0.597268	Not significant, or in different directions	-1.28563	0.551774	0.961116	Not significant, or in different directions
ADAM 23	Disintegrin and metalloproteinase domain-containing protein 23	O75077	ADAM23	8745	X7049_2	8.60405	0.184153	0.999624	12.388	0.0153672	0.445302	Not significant, or in different directions	2.94452	0.270947	0.961116	Not significant, or in different directions
HBD-4	Beta-defensin 104	Q8WTQ1	DEFB104A	140596	X5763_67	-6.46445	0.184209	0.999624	-4.58483	0.221807	0.787575	Not significant, or in different directions	-4.73066	0.00928796	0.914377	Not significant, or in different directions
DSCL1	Down syndrome cell adhesion molecule-like protein 1	Q8TD84	DSCAML1	57453	X18886_28	9.32381	0.1848	0.999624	6.07862	0.244715	0.797927	Not significant, or in different directions	-0.271392	0.914423	0.98717	Not significant, or in different directions
SCO2	Protein SCO2 homolog; mitochondrial	O43819	SCO2	9997	X16851_50	4.57037	0.185398	0.999624	-0.247104	0.903869	0.983045	Not significant, or in different directions	1.73186	0.425783	0.961116	Not significant, or in different directions
TBPL1	TATA box-binding protein-like protein 1	P62380	TBPL1	9519	X18434_141	7.2554	0.185622	0.999624	-1.30228	0.685172	0.9437	Not significant, or in different directions	0.464209	0.859948	0.982289	Not significant, or in different directions
GNS	N-acetylglucosamine-6-sulfatase	P15586	GNS	2799	X8314_71	7.2864	0.185836	0.999624	NA	NA	NA	Not significant, or in different directions	2.17305	0.452614	0.961116	Not significant, or in different directions
NXPH2	Neurexophilin-2	O95156	NXPH2	11249	X9511_61	-4.82039	0.185959	0.999624	1.3971	0.64859	0.935495	Not significant, or in different directions	-1.77714	0.239085	0.961116	Not significant, or in different directions
PKHM2	Pleckstrin homology domain-containing family M member 2	Q8IWE5	PLEKHM2	23207	X25291_27	-8.07758	0.186001	0.999624	NA	NA	NA	Not significant, or in different directions	-1.17429	0.614178	0.964606	Not significant, or in different directions
DJB13	DnaJ homolog subfamily B member 13	P59910	DNAJB13	374407	X24659_6	-12.807	0.186234	0.999624	NA	NA	NA	Not significant, or in different directions	2.60055	0.443164	0.961116	Not significant, or in different directions
Granulysin	Granulysin	P22749	GNLY	10578	X3195_50	-7.71154	0.186961	0.999624	7.0504	0.0730043	0.644926	Not significant, or in different directions	-2.54972	0.148037	0.961116	Not significant, or in different directions
XPF	DNA repair endonuclease XPF	Q92889	ERCC4	2072	X9895_77	5.4472	0.186967	0.999624	-1.05409	0.800151	0.965292	Not significant, or in different directions	-0.110649	0.945982	0.993538	Not significant, or in different directions
BT2A2	Butyrophilin subfamily 2 member A2	Q8WVV5	BTN2A2	10385	X22586_24	-8.73024	0.187104	0.999624	NA	NA	NA	Not significant, or in different directions	-4.14346	0.0859336	0.961116	Not significant, or in different directions
GL8D1	Glycosyltransferase 8 domain-containing protein 1	Q68CQ7	GLT8D1	55830	X8955_60	-16.2237	0.187328	0.999624	2.34756	0.805512	0.966861	Not significant, or in different directions	0.108499	0.98028	0.998087	Not significant, or in different directions
CD38	ADP-ribosyl cyclase/cyclic ADP-ribose hydrolase 1	P28907	CD38	952	X11513_92	-12.586	0.187352	0.999624	-13.351	0.0577866	0.623909	Not significant, or in different directions	-5.07083	0.0246589	0.961116	Not significant, or in different directions
PSB7	Proteasome subunit beta type 7	Q99436	PSMB7	5695	X22540_129	5.42135	0.187621	0.999624	NA	NA	NA	Not significant, or in different directions	1.79018	0.355299	0.961116	Not significant, or in different directions
EFHA2	Calcium uptake protein 3; mitochondrial	Q86XE3	MICU3	286097	X6912_6	-8.8756	0.187953	0.999624	-0.134043	0.978686	0.995884	Not significant, or in different directions	-2.67931	0.252958	0.961116	Not significant, or in different directions
COA4	Cytochrome c oxidase assembly factor 4 homolog; mitochondrial	Q9NYJ1	COA4	51287	X20457_13	7.52593	0.188058	0.999624	NA	NA	NA	Not significant, or in different directions	2.35975	0.241275	0.961116	Not significant, or in different directions
b2-Microglobulin	Beta-2-microglobulin	P61769	B2M	567	X3485_28	-9.91525	0.188114	0.999624	-3.2881	0.624731	0.931331	Not significant, or in different directions	-1.80688	0.547428	0.961116	Not significant, or in different directions
Apaf-1	Apoptotic protease-activating factor 1	O14727	APAF1	317	X13583_19	9.65437	0.188312	0.999624	-1.61765	0.735656	0.94935	Not significant, or in different directions	-0.979512	0.723458	0.97295	Not significant, or in different directions
DCMC	Malonyl-CoA decarboxylase; mitochondrial	O95822	MLYCD	23417	X11538_216	7.75582	0.188584	0.999624	-3.68911	0.441115	0.877843	Not significant, or in different directions	-1.27888	0.670865	0.965652	Not significant, or in different directions
ITA5	Integrin alpha-5	P08648	ITGA5	3678	X6932_42	-12.7968	0.188774	0.999624	12.7103	0.213835	0.78037	Not significant, or in different directions	2.593	0.591034	0.9621	Not significant, or in different directions
S4A8	Electroneutral sodium bicarbonate exchanger 1	Q2Y0W8	SLC4A8	9498	X12798_46	-8.38335	0.188798	0.999624	-14.0818	0.0277849	0.50838	Not significant, or in different directions	3.40784	0.14559	0.961116	Not significant, or in different directions
GP1BA	Platelet glycoprotein Ib alpha chain	P07359	GP1BA	2811	X4990_87	-12.716	0.188893	0.999624	-5.71469	0.342074	0.844841	Not significant, or in different directions	-3.20338	0.414145	0.961116	Not significant, or in different directions
IL-1F8	Interleukin-36 beta	Q9NZH7	IL36B	27177	X14149_9	-11.4087	0.188915	0.999624	-9.87858	0.161356	0.748736	Not significant, or in different directions	4.88048	0.102592	0.961116	Not significant, or in different directions
CACB4	Voltage-dependent L-type calcium channel subunit beta-4	O00305	CACNB4	785	X11130_158	7.33838	0.189367	0.999624	-1.22148	0.657771	0.937646	Not significant, or in different directions	1.7689	0.536184	0.961116	Not significant, or in different directions
KAP2	cAMP-dependent protein kinase type II-alpha regulatory subunit	P13861	PRKAR2A	5576	X19125_26	-8.99112	0.189655	0.999624	4.76437	0.503877	0.892667	Not significant, or in different directions	-2.29829	0.471911	0.961116	Not significant, or in different directions
LMOD1	Leiomodin-1	P29536	LMOD1	25802	X12504_26	-9.53432	0.189662	0.999624	4.7902	0.36885	0.849526	Not significant, or in different directions	3.05441	0.339393	0.961116	Not significant, or in different directions
PKHA7	Pleckstrin homology domain-containing family A member 7	Q6IQ23	PLEKHA7	144100	X12731_12	5.96832	0.189797	0.999624	1.99194	0.635619	0.932506	Not significant, or in different directions	2.1232	0.483843	0.961116	Not significant, or in different directions
UNC5B	Netrin receptor UNC5B	Q8IZJ1	UNC5B	219699	X15394_79	-9.28433	0.189932	0.999624	3.35708	0.499334	0.891745	Not significant, or in different directions	-0.380325	0.901431	0.987062	Not significant, or in different directions
BASP	Brain acid soluble protein 1	P80723	BASP1	10409	X20111_5	-6.85513	0.190101	0.999624	NA	NA	NA	Not significant, or in different directions	-2.54192	0.107192	0.961116	Not significant, or in different directions
RAD1	Cell cycle checkpoint protein RAD1	O60671	RAD1	5810	X12670_15	7.73726	0.190322	0.999624	-2.61668	0.555158	0.907422	Not significant, or in different directions	1.16273	0.467916	0.961116	Not significant, or in different directions
GCNT1	Beta-1;3-galactosyl-O-glycosyl-glycoprotein beta-1;6-N-acetylglucosaminyltransferase	Q02742	GCNT1	2650	X7016_12	-9.98808	0.191072	0.999624	1.21667	0.831156	0.971989	Not significant, or in different directions	1.478	0.694619	0.968276	Not significant, or in different directions
BL1S2	Biogenesis of lysosome-related organelles complex 1 subunit 2	Q6QNY1	BLOC1S2	282991	X21184_1	6.8865	0.19112	0.999624	NA	NA	NA	Not significant, or in different directions	-1.26022	0.443306	0.961116	Not significant, or in different directions
Gelsolin	Gelsolin	P06396	GSN	2934	X16607_78	-19.9867	0.191159	0.999624	-22.3498	0.0656435	0.63607	Not significant, or in different directions	7.86329	0.177269	0.961116	Not significant, or in different directions
BMPER	BMP-binding endothelial regulator protein	Q8N8U9	BMPER	168667	X15368_3	11.2666	0.191228	0.999624	5.96168	0.370575	0.850435	Not significant, or in different directions	1.38053	0.669632	0.965652	Not significant, or in different directions
AMPE	Glutamyl aminopeptidase	Q07075	ENPEP	2028	X15558_63	-7.33722	0.19147	0.999624	-1.92133	0.699799	0.946258	Not significant, or in different directions	3.35106	0.222132	0.961116	Not significant, or in different directions
NAD(P)H dehydrogenase	NAD(P)H dehydrogenase [quinone] 1	P15559	NQO1	1728	X9837_60	-5.24762	0.191495	0.999624	-4.48573	0.178199	0.762031	Not significant, or in different directions	0.314734	0.808171	0.977916	Not significant, or in different directions
3HAO	3-hydroxyanthranilate 3;4-dioxygenase	P46952	HAAO	23498	X5861_78	8.17001	0.19189	0.999624	-7.62906	0.099087	0.678617	Not significant, or in different directions	3.44305	0.151863	0.961116	Not significant, or in different directions
TATD3	Putative deoxyribonuclease TATDN3	Q17R31	TATDN3	128387	X20936_8	7.48635	0.191925	0.999624	NA	NA	NA	Not significant, or in different directions	0.952335	0.739315	0.97558	Not significant, or in different directions
CADH7	Cadherin-7	Q9ULB5	CDH7	1005	X7959_34	-8.8079	0.191981	0.999624	-2.91874	0.629107	0.931331	Not significant, or in different directions	-1.79563	0.488152	0.961116	Not significant, or in different directions
PFD4	Prefoldin subunit 4	Q9NQP4	PFDN4	5203	X20956_13	-11.5372	0.192132	0.999624	NA	NA	NA	Not significant, or in different directions	2.07055	0.44456	0.961116	Not significant, or in different directions
CK5P3	CDK5 regulatory subunit-associated protein 3	Q96JB5	CDK5RAP3	80279	X21238_40	12.3922	0.192226	0.999624	NA	NA	NA	Not significant, or in different directions	-5.05973	0.249186	0.961116	Not significant, or in different directions
KAAG1	Kidney-associated antigen 1	Q9UBP8	KAAG1	353219	X19492_5	-13.5516	0.192522	0.999624	1.27026	0.853692	0.975287	Not significant, or in different directions	3.95015	0.157348	0.961116	Not significant, or in different directions
HPLN1	Hyaluronan and proteoglycan link protein 1	P10915	HAPLN1	1404	X3196_6	-7.98415	0.192632	0.999624	3.40073	0.479705	0.886451	Not significant, or in different directions	-3.83888	0.172936	0.961116	Not significant, or in different directions
TEC	Tyrosine-protein kinase Tec	P42680	TEC	7006	X3646_7	6.38886	0.192635	0.999624	NA	NA	NA	Not significant, or in different directions	2.51337	0.339739	0.961116	Not significant, or in different directions
CDK5/p35	Cyclin-dependent kinase 5:Cyclin-dependent kinase 5 activator 1 complex	Q00535|Q15078	CDK5|CDK5R1	1020|8851	X3358_51	-7.45255	0.192641	0.999624	2.9047	0.526869	0.898294	Not significant, or in different directions	0.585158	0.830869	0.980643	Not significant, or in different directions
M-CSF R	Macrophage colony-stimulating factor 1 receptor	P07333	CSF1R	1436	X13682_47	9.25077	0.192721	0.999624	6.13502	0.281267	0.820883	Not significant, or in different directions	1.09805	0.716903	0.971544	Not significant, or in different directions
K6PF	ATP-dependent 6-phosphofructokinase; muscle type	P08237	PFKM	5213	X17384_110	5.57033	0.192944	0.999624	-7.23531	0.0178375	0.450828	Not significant, or in different directions	0.5803	0.801526	0.977272	Not significant, or in different directions
Periostin	Periostin	Q15063	POSTN	10631	X3457_57	9.2731	0.193034	0.999624	10.2993	0.0419283	0.593941	Not significant, or in different directions	-1.3384	0.644615	0.964928	Not significant, or in different directions
TSHR	Thyrotropin receptor	P16473	TSHR	7253	X21503_12	-4.74959	0.193167	0.999624	NA	NA	NA	Not significant, or in different directions	0.475215	0.712675	0.971414	Not significant, or in different directions
CNTN6	Contactin-6	Q9UQ52	CNTN6	27255	X20561_15	-7.30581	0.194052	0.999624	NA	NA	NA	Not significant, or in different directions	-0.143512	0.936686	0.992151	Not significant, or in different directions
ID-1	DNA-binding protein inhibitor ID-1	P41134	ID1	3397	X9436_2	9.94713	0.194325	0.999624	NA	NA	NA	Not significant, or in different directions	-3.70956	0.0447318	0.961116	Not significant, or in different directions
SPT46	Spermatogenesis-associated protein 46	Q5T0L3	SPATA46	284680	X22786_57	-6.02884	0.194577	0.999624	NA	NA	NA	Not significant, or in different directions	-2.01962	0.150285	0.961116	Not significant, or in different directions
DCP1B	mRNA-decapping enzyme 1B	Q8IZD4	DCP1B	196513	X12715_30	-4.01793	0.19478	0.999624	3.58824	0.379028	0.855045	Not significant, or in different directions	-2.54614	0.255646	0.961116	Not significant, or in different directions
CD48	CD48 antigen	P09326	CD48	962	X3292_75	-8.87745	0.195079	0.999624	3.11862	0.523913	0.897393	Not significant, or in different directions	-7.83688	0.006176	0.85491	Not significant, or in different directions
CP071	Uncharacterized protein C16orf71	Q8IYS4	C16orf71	146562	X23607_1	11.0165	0.1951	0.999624	NA	NA	NA	Not significant, or in different directions	-0.627116	0.836881	0.980643	Not significant, or in different directions
KCNF1	Potassium voltage-gated channel subfamily F member 1	Q9H3M0	KCNF1	3754	X12834_3	14.2406	0.195173	0.999624	-5.33677	0.481115	0.886451	Not significant, or in different directions	1.92261	0.556393	0.961116	Not significant, or in different directions
PLXA1	Plexin-A1	Q9UIW2	PLXNA1	5361	X9005_16	8.84775	0.195296	0.999624	5.67913	0.255064	0.799111	Not significant, or in different directions	3.1089	0.214697	0.961116	Not significant, or in different directions
LRC25	Leucine-rich repeat-containing protein 25	Q8N386	LRRC25	126364	X9317_4	-10.5146	0.195329	0.999624	0.16767	0.980035	0.995884	Not significant, or in different directions	-0.492983	0.895204	0.986056	Not significant, or in different directions
ZC3H8	Zinc finger CCCH domain-containing protein 8	Q8N5P1	ZC3H8	84524	X22832_9	-12.0164	0.19539	0.999624	NA	NA	NA	Not significant, or in different directions	-3.03517	0.377199	0.961116	Not significant, or in different directions
UB2L6	Ubiquitin/ISG15-conjugating enzyme E2 L6	O14933	UBE2L6	9246	X19190_4	11.9217	0.195742	0.999624	-15.7541	0.0132211	0.414246	Not significant, or in different directions	2.19624	0.558179	0.961116	Not significant, or in different directions
a1;4-Galactosyltransferase	Lactosylceramide 4-alpha-galactosyltransferase	Q9NPC4	A4GALT	53947	X8759_29	-6.7559	0.195918	0.999624	5.76914	0.196302	0.771934	Not significant, or in different directions	-2.9683	0.0729459	0.961116	Not significant, or in different directions
SC6A9	Sodium- and chloride-dependent glycine transporter 1	P48067	SLC6A9	6536	X11653_69	-8.24613	0.196137	0.999624	22.7032	5.01e-05	0.0301035	Not significant, or in different directions	-2.18129	0.349036	0.961116	Not significant, or in different directions
ASM	Sphingomyelin phosphodiesterase	P17405	SMPD1	6609	X10818_36	-7.0056	0.196289	0.999624	-14.8182	0.00022881	0.0632915	Not significant, or in different directions	-3.78277	0.106994	0.961116	Not significant, or in different directions
STAU1	Double-stranded RNA-binding protein Staufen homolog 1	O95793	STAU1	6780	X12471_47	6.7646	0.196318	0.999624	-4.13408	0.329891	0.841068	Not significant, or in different directions	-1.34587	0.696855	0.968763	Not significant, or in different directions
SLUG	Zinc finger protein SNAI2	O43623	SNAI2	6591	X10014_31	-9.62483	0.196423	0.999624	-6.35676	0.297089	0.82809	Not significant, or in different directions	-0.228924	0.922303	0.9885	Not significant, or in different directions
Tropomyosin 2	Tropomyosin beta chain	P07951	TPM2	7169	X4472_5	-6.04761	0.196606	0.999624	5.04762	0.194243	0.768854	Not significant, or in different directions	1.38628	0.537331	0.961116	Not significant, or in different directions
HXC11	Homeobox protein Hox-C11	O43248	HOXC11	3227	X22474_28	-8.26966	0.197	0.999624	NA	NA	NA	Not significant, or in different directions	-0.828025	0.700718	0.969959	Not significant, or in different directions
Sema E	Semaphorin-3C	Q99985	SEMA3C	10512	X6448_36	9.60906	0.197633	0.999624	1.12556	0.855285	0.975287	Not significant, or in different directions	-1.31694	0.599162	0.962722	Not significant, or in different directions
NSE	Gamma-enolase	P09104	ENO2	2026	X11083_23	-4.0469	0.197903	0.999624	NA	NA	NA	Not significant, or in different directions	0.0526042	0.979555	0.997994	Not significant, or in different directions
HG2A	HLA class II histocompatibility antigen gamma chain	P04233	CD74	972	X8748_45	-9.5074	0.197947	0.999624	-9.42667	0.0427186	0.593941	Not significant, or in different directions	1.96183	0.399008	0.961116	Not significant, or in different directions
SYT4	Synaptotagmin-4	Q9H2B2	SYT4	6860	X17355_56	4.79365	0.19797	0.999624	-3.9629	0.153384	0.747097	Not significant, or in different directions	1.00968	0.628299	0.964606	Not significant, or in different directions
LFA-1 alpha-L chain	Integrin alpha-L	P20701	ITGAL	3683	X11617_1	-14.4071	0.198117	0.999624	1.03793	0.882758	0.97919	Not significant, or in different directions	-0.391258	0.923664	0.98867	Not significant, or in different directions
RTP4	Receptor-transporting protein 4	Q96DX8	RTP4	64108	X18315_38	3.4313	0.198347	0.999624	-4.24403	0.0704843	0.644926	Not significant, or in different directions	0.6896	0.675941	0.965652	Not significant, or in different directions
CX068	Small integral membrane protein 9	A6NGZ8	SMIM9	100132963	X8888_33	-10.9871	0.198366	0.999624	-4.6672	0.479276	0.886451	Not significant, or in different directions	1.47889	0.498895	0.961116	Not significant, or in different directions
CBS	Cystathionine beta-synthase	P35520	CBS	102724560	X10086_39	6.9164	0.198384	0.999624	-8.32258	0.0263772	0.504876	Not significant, or in different directions	-0.540974	0.665141	0.965195	Not significant, or in different directions
Neuropeptide W	Neuropeptide W	Q8N729	NPW	283869	X9986_14	-3.51632	0.198524	0.999624	-0.0211768	0.992014	0.99716	Not significant, or in different directions	-0.936811	0.402051	0.961116	Not significant, or in different directions
PTPS	6-pyruvoyl tetrahydrobiopterin synthase	Q03393	PTS	5805	X12014_19	-7.74364	0.198648	0.999624	-6.93589	0.230788	0.788703	Not significant, or in different directions	-3.09261	0.257541	0.961116	Not significant, or in different directions
FGF-16	Fibroblast growth factor 16	O43320	FGF16	8823	X13725_3	-12.5931	0.199086	0.999624	NA	NA	NA	Not significant, or in different directions	0.422591	0.889784	0.985349	Not significant, or in different directions
SNPH	Syntaphilin	O15079	SNPH	9751	X17343_6	6.37783	0.1994	0.999624	-2.4814	0.581492	0.920649	Not significant, or in different directions	-0.585558	0.794123	0.977272	Not significant, or in different directions
ST4S6	Carbohydrate sulfotransferase 15	Q7LFX5	CHST15	51363	X4469_78	14.3232	0.199418	0.999624	16.677	0.0920361	0.6661	Not significant, or in different directions	-1.24097	0.769014	0.976543	Not significant, or in different directions
LRC3B	Leucine-rich repeat-containing protein 3B	Q96PB8	LRRC3B	116135	X18947_3	8.67598	0.19968	0.999624	-3.77214	0.450455	0.877843	Not significant, or in different directions	0.413537	0.840371	0.980765	Not significant, or in different directions
MAEA	Macrophage erythroblast attacher	Q7L5Y9	MAEA	10296	X21477_105	7.88169	0.199781	0.999624	NA	NA	NA	Not significant, or in different directions	0.191313	0.936449	0.992151	Not significant, or in different directions
BT3A2	Butyrophilin subfamily 3 member A2	P78410	BTN3A2	11118	X21433_3	-6.9176	0.200007	0.999624	NA	NA	NA	Not significant, or in different directions	-1.32455	0.578193	0.961394	Not significant, or in different directions
PSME3	Proteasome activator complex subunit 3	P61289	PSME3	10197	X5204_13	10.0892	0.200044	0.999624	0.272228	0.969215	0.994175	Not significant, or in different directions	-0.786127	0.839225	0.980643	Not significant, or in different directions
QORX	Quinone oxidoreductase PIG3	Q53FA7	TP53I3	9540	X17748_21	5.43444	0.200106	0.999624	-5.60329	0.0464747	0.605408	Not significant, or in different directions	0.457078	0.838097	0.980643	Not significant, or in different directions
ALT	Alanine aminotransferase 1	P24298	GPT	2875	X16015_19	-11.0018	0.200219	0.999624	2.83275	0.658765	0.937676	Not significant, or in different directions	1.09944	0.718714	0.971544	Not significant, or in different directions
TLR3	Toll-like receptor 3	O15455	TLR3	7098	X16918_198	9.72489	0.200301	0.999624	5.32859	0.293869	0.82809	Not significant, or in different directions	4.45244	0.0426214	0.961116	Not significant, or in different directions
RS20	40S ribosomal protein S20	P60866	RPS20	6224	X21643_8	7.18653	0.200481	0.999624	NA	NA	NA	Not significant, or in different directions	-1.53051	0.572376	0.961394	Not significant, or in different directions
SMDF	Neuregulin-1; sensory and motor neuron-derived factor isoform	Q02297	NRG1	3084	X15446_25	10.0413	0.200606	0.999624	3.56295	0.396214	0.857459	Not significant, or in different directions	-2.24115	0.407185	0.961116	Not significant, or in different directions
GSKIP	GSK3-beta interaction protein	Q9P0R6	GSKIP	51527	X12849_25	9.77043	0.200639	0.999624	0.00964127	0.998555	0.99955	Not significant, or in different directions	-0.148921	0.928894	0.989473	Not significant, or in different directions
PT117	Protein PET117 homolog; mitochondrial	Q6UWS5	PET117	100303755	X19303_64	-12.2914	0.200677	0.999624	10.1181	0.188353	0.766745	Not significant, or in different directions	0.897609	0.769262	0.976543	Not significant, or in different directions
PgR	Progesterone receptor	P06401	PGR	5241	X15693_9	6.70042	0.200679	0.999624	-1.38471	0.692037	0.943831	Not significant, or in different directions	1.0746	0.669677	0.965652	Not significant, or in different directions
ZDHC4	Probable palmitoyltransferase ZDHHC4	Q9NPG8	ZDHHC4	55146	X22834_21	6.95673	0.200823	0.999624	NA	NA	NA	Not significant, or in different directions	3.08598	0.441802	0.961116	Not significant, or in different directions
ZDH14	Probable palmitoyltransferase ZDHHC14	Q8IZN3	ZDHHC14	79683	X11677_17	8.36847	0.201288	0.999624	2.08767	0.632412	0.932072	Not significant, or in different directions	1.09101	0.496859	0.961116	Not significant, or in different directions
p53	Cellular tumor antigen p53	P04637	TP53	7157	X6123_69	7.0893	0.201475	0.999624	10.8281	0.0186241	0.456794	Not significant, or in different directions	2.23344	0.212559	0.961116	Not significant, or in different directions
ADH4	Alcohol dehydrogenase 4	P08319	ADH4	127	X8325_37	4.18954	0.201518	0.999624	-1.43919	0.604083	0.92631	Not significant, or in different directions	-1.08234	0.39825	0.961116	Not significant, or in different directions
SAP	Serum amyloid P-component	P02743	APCS	325	X2474_54	12.8592	0.201526	0.999624	14.1938	0.0818499	0.655481	Not significant, or in different directions	-0.24177	0.960517	0.995771	Not significant, or in different directions
MDC	C-C motif chemokine 22	O00626	CCL22	6367	X3508_78	-7.49874	0.201618	0.999624	-1.28615	0.753897	0.954286	Not significant, or in different directions	-2.86784	0.212799	0.961116	Not significant, or in different directions
RHG36	Rho GTPase-activating protein 36	Q6ZRI8	ARHGAP36	158763	X6289_78	13.1124	0.201753	0.999624	-14.0096	0.0396359	0.593238	Not significant, or in different directions	-4.34619	0.221124	0.961116	Not significant, or in different directions
SV2A	Synaptic vesicle glycoprotein 2A	Q7L0J3	SV2A	9900	X12880_1	-13.4865	0.20188	0.999624	-5.82482	0.380871	0.85577	Not significant, or in different directions	2.27992	0.504233	0.961116	Not significant, or in different directions
a1-Antichymotrypsin	Alpha-1-antichymotrypsin	P01011	SERPINA3	12	X2879_9	-19.844	0.201893	0.999624	-36.6758	0.0163721	0.445302	Not significant, or in different directions	-7.885	0.236569	0.961116	Not significant, or in different directions
Endostatin	Endostatin	P39060	COL18A1	80781	X2201_17	-12.0569	0.201991	0.999624	-3.09043	0.639148	0.932568	Not significant, or in different directions	-3.69463	0.348394	0.961116	Not significant, or in different directions
TESC	Calcineurin B homologous protein 3	Q96BS2	TESC	54997	X12831_21	-8.03733	0.202096	0.999624	-2.99508	0.416027	0.863802	Not significant, or in different directions	2.10808	0.572876	0.961394	Not significant, or in different directions
Semenogelin	Semenogelin-1	P04279	SEMG1	6406	X7115_5	10.8703	0.202131	0.999624	3.26075	0.6465	0.933834	Not significant, or in different directions	2.00993	0.512993	0.961116	Not significant, or in different directions
MUCL1	Mucin-like protein 1	Q96DR8	MUCL1	118430	X10975_59	-6.67787	0.202188	0.999624	-3.48632	0.396085	0.857459	Not significant, or in different directions	1.52004	0.351692	0.961116	Not significant, or in different directions
EDIL3	EGF-like repeat and discoidin I-like domain-containing protein 3	O43854	EDIL3	10085	X9360_33	-6.22084	0.202236	0.999624	0.753156	0.827796	0.97124	Not significant, or in different directions	-3.03545	0.144649	0.961116	Not significant, or in different directions
SNF8	Vacuolar-sorting protein SNF8	Q96H20	SNF8	11267	X21834_8	-14.451	0.202301	0.999624	NA	NA	NA	Not significant, or in different directions	3.6193	0.289459	0.961116	Not significant, or in different directions
SYN3	Synapsin-3	O14994	SYN3	8224	X7199_3	-10.0613	0.202357	0.999624	-6.99832	0.262686	0.805863	Not significant, or in different directions	5.45088	0.226449	0.961116	Not significant, or in different directions
GAN	Gigaxonin	Q9H2C0	GAN	8139	X10054_3	7.54607	0.202388	0.999624	-0.822205	0.845033	0.973627	Not significant, or in different directions	-0.757121	0.747636	0.976543	Not significant, or in different directions
BFL1	Bcl-2-related protein A1	Q16548	BCL2A1	597	X3413_50	-18.006	0.202693	0.999624	-15.1083	0.0641772	0.63607	Not significant, or in different directions	-0.380485	0.959377	0.995771	Not significant, or in different directions
LGMN	Legumain	Q99538	LGMN	5641	X3622_33	12.3164	0.202866	0.999624	-23.1479	0.000881771	0.138253	Not significant, or in different directions	2.94015	0.425295	0.961116	Not significant, or in different directions
MMEL2	Membrane metallo-endopeptidase-like 1	Q495T6	MMEL1	79258	X3627_71	9.293	0.203085	0.999624	6.17463	0.276066	0.819504	Not significant, or in different directions	2.26358	0.189472	0.961116	Not significant, or in different directions
RHPN2	Rhophilin-2	Q8IUC4	RHPN2	85415	X11439_88	-10.2657	0.203202	0.999624	-7.90354	0.230956	0.788703	Not significant, or in different directions	0.168382	0.935985	0.992151	Not significant, or in different directions
SDOS	Tudor-interacting repair regulator protein	Q9BRJ7	NUDT16L1	84309	X12497_29	5.52323	0.203575	0.999624	2.8395	0.323614	0.841068	Not significant, or in different directions	3.27036	0.153343	0.961116	Not significant, or in different directions
HMCS1	Hydroxymethylglutaryl-CoA synthase; cytoplasmic	Q01581	HMGCS1	3157	X13496_19	4.22303	0.204096	0.999624	-0.0727629	0.977044	0.995884	Not significant, or in different directions	-0.612216	0.640303	0.964928	Not significant, or in different directions
BIM	Bcl-2-like protein 11	O43521	BCL2L11	10018	X17451_13	-7.09758	0.20425	0.999624	-5.06747	0.207568	0.776899	Not significant, or in different directions	0.951497	0.593385	0.962312	Not significant, or in different directions
CCD94	Coiled-coil domain-containing protein 94	Q9BW85	YJU2	55702	X23571_93	5.34555	0.204274	0.999624	NA	NA	NA	Not significant, or in different directions	-0.386876	0.792895	0.977272	Not significant, or in different directions
SULT 1E	Estrogen sulfotransferase	P49888	SULT1E1	6783	X9878_3	-13.4749	0.204467	0.999624	NA	NA	NA	Not significant, or in different directions	-3.41486	0.391093	0.961116	Not significant, or in different directions
LIN7B	Protein lin-7 homolog B	Q9HAP6	LIN7B	64130	X22990_20	-10.7275	0.204513	0.999624	NA	NA	NA	Not significant, or in different directions	2.11364	0.394391	0.961116	Not significant, or in different directions
SLIK2	SLIT and NTRK-like protein 2	Q9H156	SLITRK2	84631	X21385_5	9.72764	0.204601	0.999624	NA	NA	NA	Not significant, or in different directions	-0.719794	0.826186	0.98002	Not significant, or in different directions
CK-MB	Creatine kinase M-type:Creatine kinase B-type heterodimer	P12277|P06732	CKB|CKM	1152|1158	X3714_49	3.27956	0.20538	0.999624	-3.6081	0.0727954	0.644926	Not significant, or in different directions	-0.303747	0.770522	0.976543	Not significant, or in different directions
ZN415	Zinc finger protein 415	Q09FC8	ZNF415	55786	X12811_55	-8.78088	0.205766	0.999624	-1.45364	0.779417	0.961114	Not significant, or in different directions	-0.268595	0.886883	0.985349	Not significant, or in different directions
STA5A	Signal transducer and activator of transcription 5A	P42229	STAT5A	6776	X20225_119	-9.87324	0.205836	0.999624	NA	NA	NA	Not significant, or in different directions	4.38247	0.161288	0.961116	Not significant, or in different directions
PTPRN	Receptor-type tyrosine-protein phosphatase-like N	Q16849	PTPRN	5798	X25954_3	5.32885	0.205853	0.999624	NA	NA	NA	Not significant, or in different directions	0.69076	0.584172	0.9621	Not significant, or in different directions
MSD2	Myb/SANT-like DNA-binding domain-containing protein 2	Q6P1R3	MSANTD2	79684	X25452_16	-7.41583	0.205964	0.999624	NA	NA	NA	Not significant, or in different directions	1.63666	0.427002	0.961116	Not significant, or in different directions
NSDHL	Sterol-4-alpha-carboxylate 3-dehydrogenase; decarboxylating	Q15738	NSDHL	50814	X8038_41	6.17112	0.206659	0.999624	4.50907	0.219207	0.786333	Not significant, or in different directions	0.556573	0.735039	0.975425	Not significant, or in different directions
Spastin	Spastin	Q9UBP0	SPAST	6683	X8388_24	9.00882	0.206773	0.999624	5.91335	0.331447	0.841068	Not significant, or in different directions	0.897498	0.743592	0.976543	Not significant, or in different directions
PTK6	Protein-tyrosine kinase 6	Q13882	PTK6	5753	X3832_51	9.21677	0.206903	0.999624	-0.650178	0.904544	0.983131	Not significant, or in different directions	4.14973	0.0833661	0.961116	Not significant, or in different directions
CRIS3	Cysteine-rich secretory protein 3	P54108	CRISP3	10321	X3187_52	12.055	0.207472	0.999624	3.19747	0.555105	0.907422	Not significant, or in different directions	-0.425205	0.868445	0.982896	Not significant, or in different directions
G-CSF-R	Granulocyte colony-stimulating factor receptor	Q99062	CSF3R	1441	X2719_3	-11.2919	0.207619	0.999624	-9.68812	0.139573	0.739211	Not significant, or in different directions	4.00534	0.137604	0.961116	Not significant, or in different directions
AHSP	Alpha-hemoglobin-stabilizing protein	Q9NZD4	AHSP	51327	X9025_5	-8.37277	0.207766	0.999624	-0.866337	0.894084	0.982053	Not significant, or in different directions	-2.0529	0.411078	0.961116	Not significant, or in different directions
RHG01	Rho GTPase-activating protein 1	Q07960	ARHGAP1	392	X11955_1	8.03512	0.207832	0.999624	1.44243	0.754071	0.954286	Not significant, or in different directions	4.86879	0.0799973	0.961116	Not significant, or in different directions
RGMA	Repulsive guidance molecule A	Q96B86	RGMA	56963	X5483_1	14.7107	0.20797	0.999624	-16.3285	0.132941	0.733115	Not significant, or in different directions	-9.0076	0.0345716	0.961116	Not significant, or in different directions
IFN14	Interferon alpha-14	P01570	IFNA14	3448	X7180_114	15.4704	0.208021	0.999624	-12.1963	0.14309	0.739211	Not significant, or in different directions	-12.1119	0.0747134	0.961116	Not significant, or in different directions
CD6	CD6	P30203	CD6	923	X20519_7	-12.1171	0.208076	0.999624	NA	NA	NA	Not significant, or in different directions	-2.21629	0.600684	0.963288	Not significant, or in different directions
CK-MM	Creatine kinase M-type	P06732	CKM	1158	X2670_67	4.96676	0.208149	0.999624	NA	NA	NA	Not significant, or in different directions	-0.192713	0.893051	0.985659	Not significant, or in different directions
ZN329	Zinc finger protein 329	Q86UD4	ZNF329	79673	X12803_9	-11.5331	0.208163	0.999624	-0.369452	0.949125	0.990883	Not significant, or in different directions	-2.55044	0.428255	0.961116	Not significant, or in different directions
MED20	Mediator of RNA polymerase II transcription subunit 20	Q9H944	MED20	9477	X20427_18	-10.0785	0.208332	0.999624	NA	NA	NA	Not significant, or in different directions	-0.779147	0.784053	0.977272	Not significant, or in different directions
ANK2	Ankyrin-2	Q01484	ANK2	287	X7624_19	-8.18702	0.208533	0.999624	2.49891	0.623642	0.931331	Not significant, or in different directions	3.76169	0.355739	0.961116	Not significant, or in different directions
SNX1	Sorting nexin-1	Q13596	SNX1	6642	X8807_13	8.40594	0.208583	0.999624	-2.60769	0.623766	0.931331	Not significant, or in different directions	0.188821	0.927153	0.98935	Not significant, or in different directions
AK1D1	3-oxo-5-beta-steroid 4-dehydrogenase	P51857	AKR1D1	6718	X18398_1	6.12145	0.208736	0.999624	0.547182	0.887004	0.97919	Not significant, or in different directions	-3.78555	0.0744162	0.961116	Not significant, or in different directions
MMP-3	Stromelysin-1	P08254	MMP3	4314	X2788_55	11.4339	0.208775	0.999624	-5.64514	0.365386	0.849054	Not significant, or in different directions	-4.09404	0.332202	0.961116	Not significant, or in different directions
C16L2	CD164 sialomucin-like 2 protein	Q6UWJ8	CD164L2	388611	X6915_2	8.57558	0.20888	0.999624	0.785395	0.906266	0.983442	Not significant, or in different directions	1.51267	0.436686	0.961116	Not significant, or in different directions
VITRN	Vitrin	Q6UXI7	VIT	5212	X6234_74	8.88758	0.20894	0.999624	6.73119	0.1925	0.768448	Not significant, or in different directions	0.758378	0.803671	0.977272	Not significant, or in different directions
Cadherin-5	Cadherin-5	P33151	CDH5	1003	X2819_23	-11.896	0.208991	0.999624	-1.21205	0.883057	0.97919	Not significant, or in different directions	1.27955	0.71722	0.971544	Not significant, or in different directions
OSCAR	Osteoclast-associated immunoglobulin-like receptor	Q8IYS5	OSCAR	126014	X8702_42	-13.7914	0.209025	0.999624	NA	NA	NA	Not significant, or in different directions	-6.52823	0.0728771	0.961116	Not significant, or in different directions
Integrin a11b1	Integrin a11b1	Q9UKX5|P05556	ITGA11|ITGB1	22801|3688	X21698_11	-6.567	0.209232	0.999624	NA	NA	NA	Not significant, or in different directions	-2.67964	0.198995	0.961116	Not significant, or in different directions
PILRA isoform FDF03-deltaTM	Paired immunoglobulin-like type 2 receptor alpha isoform FDF03-deltaTM	Q9UKJ1	PILRA	29992	X6402_8	-1.16064	0.209306	0.999624	0.415934	0.553799	0.907422	Not significant, or in different directions	-0.673264	0.0824503	0.961116	Not significant, or in different directions
NUD14	Uridine diphosphate glucose pyrophosphatase	O95848	NUDT14	256281	X19794_10	7.9405	0.209735	0.999624	NA	NA	NA	Not significant, or in different directions	2.86039	0.251017	0.961116	Not significant, or in different directions
UN13A	Protein unc-13 homolog A	Q9UPW8	UNC13A	23025	X14052_26	11.6655	0.210178	0.999624	0.352162	0.946136	0.990883	Not significant, or in different directions	3.33217	0.255159	0.961116	Not significant, or in different directions
fibulin 1	Fibulin-1	P23142	FBLN1	2192	X6470_19	14.1429	0.210297	0.999624	27.2299	0.00555097	0.305622	Not significant, or in different directions	2.63751	0.563005	0.961116	Not significant, or in different directions
LPIN1	Phosphatidate phosphatase LPIN1	Q14693	LPIN1	23175	X24469_10	4.25537	0.210471	0.999624	NA	NA	NA	Not significant, or in different directions	0.292867	0.893761	0.985659	Not significant, or in different directions
CD8B	T-cell surface glycoprotein CD8 beta chain	P10966	CD8B	926	X9310_2	-8.52937	0.210958	0.999624	-0.894668	0.869486	0.978905	Not significant, or in different directions	1.1099	0.616135	0.964606	Not significant, or in different directions
CD22	B-cell receptor CD22	P20273	CD22	933	X2891_1	-12.7256	0.211068	0.999624	NA	NA	NA	Not significant, or in different directions	-0.909385	0.770136	0.976543	Not significant, or in different directions
b2-Glycoprotein I	Beta-2-glycoprotein 1	P02749	APOH	350	X8288_27	-17.4887	0.211293	0.999624	-23.6609	0.0618094	0.63541	Not significant, or in different directions	-2.27867	0.72018	0.97182	Not significant, or in different directions
PFD5	Prefoldin subunit 5	Q99471	PFDN5	5204	X4271_75	-13.2716	0.211335	0.999624	-8.64714	0.295364	0.82809	Not significant, or in different directions	2.11785	0.553337	0.961116	Not significant, or in different directions
PGRC2	Membrane-associated progesterone receptor component 2	O15173	PGRMC2	10424	X10506_53	6.92559	0.211559	0.999624	-0.518278	0.901	0.982552	Not significant, or in different directions	2.21041	0.405931	0.961116	Not significant, or in different directions
Urotensin-II	Urotensin-2	O95399	UTS2	10911	X6020_52	-10.6939	0.211615	0.999624	1.74033	0.796562	0.964716	Not significant, or in different directions	0.912348	0.782795	0.977272	Not significant, or in different directions
sTie-1	Tyrosine-protein kinase receptor Tie-1; soluble	P35590	TIE1	7075	X2844_53	11.1084	0.211671	0.999624	2.34178	0.754336	0.954286	Not significant, or in different directions	1.79423	0.543764	0.961116	Not significant, or in different directions
DNA polymerase subunit delta 4	DNA polymerase delta subunit 4	Q9HCU8	POLD4	57804	X19159_9	7.49055	0.211951	0.999624	-4.09815	0.356324	0.84887	Not significant, or in different directions	0.939116	0.571352	0.961394	Not significant, or in different directions
Calcyphosin	Calcyphosin	Q13938	CAPS	828	X21143_10	4.83279	0.212218	0.999624	NA	NA	NA	Not significant, or in different directions	3.17386	0.0277664	0.961116	Not significant, or in different directions
IgE	Immunoglobulin E	P01854	IGHE	3497 50802 3535	X4135_84	1.6494	0.212293	0.999624	-1.07031	0.302648	0.829327	Not significant, or in different directions	-0.998865	0.0601584	0.961116	Not significant, or in different directions
Ephrin-A4	Ephrin-A4	P52798	EFNA4	1945	X2614_28	-11.5084	0.212332	0.999624	8.91414	0.220721	0.787575	Not significant, or in different directions	-4.75457	0.20218	0.961116	Not significant, or in different directions
REG1B	Lithostathine-1-beta	P48304	REG1B	5968	X5693_6	8.31723	0.212342	0.999624	NA	NA	NA	Not significant, or in different directions	0.257223	0.927647	0.98935	Not significant, or in different directions
GBGT2	Guanine nucleotide-binding protein G(I)/G(S)/G(O) subunit gamma-T2	O14610	GNGT2	2793	X10917_40	-9.92579	0.212367	0.999624	-11.5242	0.0447441	0.597268	Not significant, or in different directions	-1.17832	0.640371	0.964928	Not significant, or in different directions
BIN3	Bridging integrator 3	Q9NQY0	BIN3	55909	X24645_2	7.865	0.212401	0.999624	NA	NA	NA	Not significant, or in different directions	1.44948	0.676668	0.965652	Not significant, or in different directions
WIF-1	Wnt inhibitory factor 1	Q9Y5W5	WIF1	11197	X16070_7	-7.69569	0.212437	0.999624	-1.18905	0.823379	0.968945	Not significant, or in different directions	-1.89484	0.237875	0.961116	Not significant, or in different directions
WFDC6	WAP four-disulfide core domain protein 6	Q9BQY6	WFDC6	140870	X13412_5	6.8035	0.212665	0.999624	2.00326	0.592489	0.924475	Not significant, or in different directions	1.11535	0.495572	0.961116	Not significant, or in different directions
MMP-17	Matrix metalloproteinase-17	Q9ULZ9	MMP17	4326	X2838_53	-8.8783	0.213006	0.999624	0.413112	0.934821	0.98823	Not significant, or in different directions	-1.83773	0.443533	0.961116	Not significant, or in different directions
SAP3	Ganglioside GM2 activator	P17900	GM2A	2760	X15441_6	-10.1216	0.213007	0.999624	1.89767	0.772542	0.959044	Not significant, or in different directions	1.35231	0.713698	0.971544	Not significant, or in different directions
DGC14	Protein DGCR14	Q96DF8	ESS2	8220	X11356_19	12.3202	0.21318	0.999624	-5.33691	0.318092	0.839759	Not significant, or in different directions	1.6513	0.357249	0.961116	Not significant, or in different directions
TGF-b R II	TGF-beta receptor type-2	P37173	TGFBR2	7048	X5133_17	5.79078	0.213271	0.999624	-7.62458	0.0510006	0.612991	Not significant, or in different directions	3.10595	0.0523949	0.961116	Not significant, or in different directions
CRLF1	Cytokine receptor-like factor 1	O75462	CRLF1	9244	X14747_9	-7.67827	0.213374	0.999624	-10.2283	0.0141357	0.422892	Not significant, or in different directions	-3.50461	0.0646075	0.961116	Not significant, or in different directions
TYY1	Transcriptional repressor protein YY1	P25490	YY1	7528	X17337_1	4.97349	0.213406	0.999624	-1.67867	0.657586	0.937646	Not significant, or in different directions	1.79681	0.559652	0.961116	Not significant, or in different directions
NKp30	Natural cytotoxicity triggering receptor 3	O14931	NCR3	259197	X3003_29	11.464	0.213757	0.999624	5.74859	0.354918	0.848649	Not significant, or in different directions	-1.09696	0.630646	0.964606	Not significant, or in different directions
SDCB2	Syntenin-2	Q9H190	SDCBP2	27111	X19261_12	8.6103	0.213897	0.999624	-2.59042	0.516394	0.89532	Not significant, or in different directions	6.24421	0.0500933	0.961116	Not significant, or in different directions
gp130; soluble	Interleukin-6 receptor subunit beta	P40189	IL6ST	3572	X2620_4	-15.4842	0.21405	0.999624	4.67203	0.66924	0.938498	Not significant, or in different directions	-7.71827	0.0763868	0.961116	Not significant, or in different directions
GPN1	GPN-loop GTPase 1	Q9HCN4	GPN1	11321	X16599_38	-4.06904	0.214075	0.999624	-2.32159	0.335294	0.84187	Not significant, or in different directions	-0.939047	0.56147	0.961116	Not significant, or in different directions
suPAR	Urokinase plasminogen activator surface receptor	Q03405	PLAUR	5329	X2652_15	-7.87921	0.214232	0.999624	6.36473	0.246223	0.798213	Not significant, or in different directions	-1.04386	0.563453	0.961116	Not significant, or in different directions
ACYP2	Acylphosphatase-2	P14621	ACYP2	98	X12812_25	6.23241	0.214489	0.999624	2.04167	0.492068	0.888254	Not significant, or in different directions	3.5337	0.152715	0.961116	Not significant, or in different directions
GIPC1	PDZ domain-containing protein GIPC1	O14908	GIPC1	10755	X19260_4	6.37392	0.214499	0.999624	3.18568	0.469281	0.88595	Not significant, or in different directions	2.67334	0.231089	0.961116	Not significant, or in different directions
PEAR1	Platelet endothelial aggregation receptor 1	Q5VY43	PEAR1	375033	X8275_31	-16.8225	0.214712	0.999624	-6.32704	0.453943	0.879473	Not significant, or in different directions	-2.61214	0.604513	0.964606	Not significant, or in different directions
SLAF5	SLAM family member 5	Q9UIB8	CD84	8832	X8073_3	13.2721	0.214739	0.999624	NA	NA	NA	Not significant, or in different directions	3.12721	0.418365	0.961116	Not significant, or in different directions
EMAL2	Echinoderm microtubule-associated protein-like 2	O95834	EML2	24139	X25907_47	-9.3274	0.214754	0.999624	NA	NA	NA	Not significant, or in different directions	0.704769	0.795638	0.977272	Not significant, or in different directions
IRF2	Interferon regulatory factor 2	P14316	IRF2	3660	X12801_33	-5.37231	0.214827	0.999624	-2.6055	0.405827	0.859835	Not significant, or in different directions	-3.41633	0.0264785	0.961116	Not significant, or in different directions
PKHB1	Pleckstrin homology domain-containing family B member 1	Q9UF11	PLEKHB1	58473	X24695_8	5.632	0.214902	0.999624	NA	NA	NA	Not significant, or in different directions	-0.214971	0.908172	0.987062	Not significant, or in different directions
SIG15	Sialic acid-binding Ig-like lectin 15	Q6ZMC9	SIGLEC15	284266	X10847_1	-12.281	0.214974	0.999624	-14.7257	0.0807123	0.655481	Not significant, or in different directions	-8.51134	0.0505643	0.961116	Not significant, or in different directions
UDB15	UDP-glucuronosyltransferase 2B15	P54855	UGT2B15	7366	X25080_16	6.3784	0.215388	0.999624	NA	NA	NA	Not significant, or in different directions	-3.62669	0.0499071	0.961116	Not significant, or in different directions
ERO1B	ERO1-like protein beta	Q86YB8	ERO1B	56605	X7994_41	5.53594	0.215391	0.999624	-3.60363	0.30316	0.830037	Not significant, or in different directions	1.72044	0.33224	0.961116	Not significant, or in different directions
KLH14	Kelch-like protein 14	Q9P2G3	KLHL14	57565	X24903_7	-11.6172	0.215507	0.999624	NA	NA	NA	Not significant, or in different directions	1.18439	0.609454	0.964606	Not significant, or in different directions
ZNF23	Zinc finger protein 23	P17027	ZNF23	7571	X11565_58	5.79251	0.21567	0.999624	2.44011	0.615569	0.929003	Not significant, or in different directions	-0.876664	0.589042	0.9621	Not significant, or in different directions
CD7	T-cell antigen CD7	P09564	CD7	924	X12008_3	-7.70953	0.216129	0.999624	6.96057	0.122876	0.707284	Not significant, or in different directions	-3.32142	0.157083	0.961116	Not significant, or in different directions
KAZD1	Kazal-type serine protease inhibitor domain-containing protein 1	Q96I82	KAZALD1	81621	X7144_234	-8.84114	0.21616	0.999624	-5.15942	0.364943	0.849054	Not significant, or in different directions	1.14684	0.688467	0.968029	Not significant, or in different directions
Integrin alpha-2/ b1	Integrin alpha-2/ b1	P17301|P05556	ITGA2|ITGB1	3673|3688	X21905_10	-8.10567	0.216187	0.999624	NA	NA	NA	Not significant, or in different directions	-1.68612	0.256165	0.961116	Not significant, or in different directions
CP045	Uncharacterized protein C16orf45	Q96MC5	BMERB1	89927	X23325_18	7.59615	0.216273	0.999624	NA	NA	NA	Not significant, or in different directions	-0.322103	0.884066	0.98518	Not significant, or in different directions
YAP1	Transcriptional coactivator YAP1	P46937	YAP1	10413	X25451_39	6.46182	0.216501	0.999624	NA	NA	NA	Not significant, or in different directions	-3.64357	0.0875468	0.961116	Not significant, or in different directions
Myosin light chain 1	Myosin light chain 3	P08590	MYL3	4634	X18376_19	3.7915	0.216796	0.999624	2.55809	0.341851	0.844841	Not significant, or in different directions	-0.486079	0.689486	0.968029	Not significant, or in different directions
TGIF2	Homeobox protein TGIF2	Q9GZN2	TGIF2	60436	X9847_21	4.63628	0.216879	0.999624	0.640095	0.822792	0.968945	Not significant, or in different directions	-0.278874	0.793622	0.977272	Not significant, or in different directions
TCPH	T-complex protein 1 subunit eta	Q99832	CCT7	10574	X13673_21	-3.39576	0.216946	0.999624	-4.23673	0.0217947	0.480737	Not significant, or in different directions	0.273062	0.790168	0.977272	Not significant, or in different directions
HRG	Histidine-rich glycoprotein	P04196	HRG	3273	X4996_66	7.20081	0.217039	0.999624	-2.81505	0.546565	0.904886	Not significant, or in different directions	3.04017	0.163823	0.961116	Not significant, or in different directions
CC018	Uncharacterized protein C3orf18	Q9UK00	C3orf18	51161	X6994_19	-14.8259	0.217228	0.999624	-1.55678	0.877202	0.97919	Not significant, or in different directions	1.11787	0.810405	0.978019	Not significant, or in different directions
FCRL2	Fc receptor-like protein 2	Q96LA5	FCRL2	79368	X7951_146	-8.29231	0.217295	0.999624	NA	NA	NA	Not significant, or in different directions	-1.66291	0.492405	0.961116	Not significant, or in different directions
SIAT1	Beta-galactoside alpha-2;6-sialyltransferase 1	P15907	ST6GAL1	6480	X6035_2	14.7878	0.218014	0.999624	-5.98179	0.420677	0.868748	Not significant, or in different directions	-1.14393	0.82667	0.980116	Not significant, or in different directions
RM34	39S ribosomal protein L34; mitochondrial	Q9BQ48	MRPL34	64981	X6933_20	11.957	0.21852	0.999624	3.82979	0.609985	0.926585	Not significant, or in different directions	2.57533	0.520452	0.961116	Not significant, or in different directions
TTC17	Tetratricopeptide repeat protein 17	Q96AE7	TTC17	55761	X8800_14	7.94202	0.21854	0.999624	-2.97	0.609717	0.926585	Not significant, or in different directions	-0.357738	0.890708	0.985349	Not significant, or in different directions
PCDH9	Protocadherin-9	Q9HC56	PCDH9	5101	X10558_26	8.26185	0.218782	0.999624	7.78639	0.0827438	0.655481	Not significant, or in different directions	-2.60664	0.320927	0.961116	Not significant, or in different directions
KDSR	3-ketodihydrosphingosine reductase	Q06136	KDSR	2531	X19483_16	-12.1188	0.218859	0.999624	-8.21137	0.154036	0.747097	Not significant, or in different directions	1.91134	0.497178	0.961116	Not significant, or in different directions
Siglec-3	Myeloid cell surface antigen CD33	P20138	CD33	945	X3166_92	4.99399	0.218859	0.999624	-0.666401	0.848006	0.973985	Not significant, or in different directions	-2.04518	0.241722	0.961116	Not significant, or in different directions
PCAF	Histone acetyltransferase KAT2B	Q92831	KAT2B	8850	X12368_18	13.6327	0.218941	0.999624	-2.02835	0.730368	0.94935	Not significant, or in different directions	-0.734404	0.858674	0.982289	Not significant, or in different directions
Coagulation Factor V	Coagulation Factor V	P12259	F5	2153	X4906_35	-11.4309	0.219037	0.999624	-3.63171	0.504106	0.892667	Not significant, or in different directions	-5.43294	0.111051	0.961116	Not significant, or in different directions
NGF R	Tumor necrosis factor receptor superfamily member 16	P08138	NGFR	4804	X8374_5	-4.73173	0.219207	0.999624	2.35589	0.435823	0.877574	Not significant, or in different directions	0.1233	0.934396	0.991473	Not significant, or in different directions
MUC1	Mucin-1	P15941	MUC1	4582	X10976_44	-10.5277	0.219377	0.999624	NA	NA	NA	Not significant, or in different directions	0.695125	0.747183	0.976543	Not significant, or in different directions
T185A	Transmembrane protein 185A	Q8NFB2	TMEM185A	84548	X14633_26	-10.0155	0.219585	0.999624	-2.50723	0.67932	0.941537	Not significant, or in different directions	-2.79492	0.242221	0.961116	Not significant, or in different directions
SACA3	Sperm acrosome membrane-associated protein 3	Q8IXA5	SPACA3	124912	X8076_4	3.53706	0.219642	0.999624	2.39593	0.313943	0.838115	Not significant, or in different directions	0.262264	0.807716	0.977916	Not significant, or in different directions
Semaphorin-6A	Semaphorin-6A	Q9H2E6	SEMA6A	57556	X7945_10	10.1691	0.219674	0.999624	7.52308	0.181871	0.763427	Not significant, or in different directions	1.52953	0.665429	0.965195	Not significant, or in different directions
MPIF-1	C-C motif chemokine 23	P55773	CCL23	6368	X2913_1	-7.99576	0.219776	0.999624	7.94405	0.173273	0.758905	Not significant, or in different directions	-6.53073	0.0179774	0.961116	Not significant, or in different directions
NALP1	NACHT; LRR and PYD domains-containing protein 1	Q9C000	NLRP1	22861	X11661_11	6.14494	0.219843	0.999624	4.58117	0.417849	0.86578	Not significant, or in different directions	-2.04788	0.423198	0.961116	Not significant, or in different directions
FGF-3	Fibroblast growth factor 3	P11487	FGF3	2248	X7894_155	-12.3938	0.219876	0.999624	-6.73443	0.32209	0.841068	Not significant, or in different directions	-0.54957	0.893979	0.985676	Not significant, or in different directions
GIIE	Group IIE secretory phospholipase A2	Q9NZK7	PLA2G2E	30814	X13670_81	-5.41433	0.220547	0.999624	NA	NA	NA	Not significant, or in different directions	3.43671	0.0837801	0.961116	Not significant, or in different directions
NPS-PLA2	Phospholipase A2; membrane associated	P14555	PLA2G2A	5320	X2692_74	6.31097	0.220738	0.999624	-4.00662	0.271542	0.814953	Not significant, or in different directions	2.30908	0.218725	0.961116	Not significant, or in different directions
TGM4	Protein-glutamine gamma-glutamyltransferase 4	P49221	TGM4	7047	X18933_4	-8.11992	0.221012	0.999624	0.388978	0.935508	0.988639	Not significant, or in different directions	3.06577	0.3034	0.961116	Not significant, or in different directions
STX12	Syntaxin-12	Q86Y82	STX12	23673	X10418_36	4.58756	0.22133	0.999624	-3.18863	0.374528	0.852273	Not significant, or in different directions	1.12201	0.52256	0.961116	Not significant, or in different directions
Protease nexin I	Glia-derived nexin	P07093	SERPINE2	5270	X3217_74	-7.79802	0.221639	0.999624	NA	NA	NA	Not significant, or in different directions	-0.749351	0.703892	0.970366	Not significant, or in different directions
NXT1	NTF2-related export protein 1	Q9UKK6	NXT1	29107	X9942_2	9.70319	0.221767	0.999624	-9.16404	0.172004	0.758804	Not significant, or in different directions	4.03245	0.222702	0.961116	Not significant, or in different directions
Met	Hepatocyte growth factor receptor	P08581	MET	4233	X11814_29	-13.0583	0.22221	0.999624	NA	NA	NA	Not significant, or in different directions	-2.12897	0.621934	0.964606	Not significant, or in different directions
Eotaxin-2	C-C motif chemokine 24	O00175	CCL24	6369	X4128_27	-8.9329	0.222226	0.999624	-1.72982	0.744915	0.952347	Not significant, or in different directions	-0.0547888	0.979106	0.997994	Not significant, or in different directions
FCSD1	F-BAR and double SH3 domains protein 1	Q86WN1	FCHSD1	89848	X24895_25	9.83811	0.22263	0.999624	NA	NA	NA	Not significant, or in different directions	-0.782101	0.770375	0.976543	Not significant, or in different directions
SOX6	Transcription factor SOX-6	P35712	SOX6	55553	X24929_26	-8.58993	0.22304	0.999624	NA	NA	NA	Not significant, or in different directions	0.664532	0.830843	0.980643	Not significant, or in different directions
PTER	Phosphotriesterase-related protein	Q96BW5	PTER	9317	X24179_48	6.67329	0.223073	0.999624	NA	NA	NA	Not significant, or in different directions	1.32024	0.336814	0.961116	Not significant, or in different directions
IKB-beta	NF-kappa-B inhibitor beta	Q15653	NFKBIB	4793	X17387_27	-6.76833	0.223169	0.999624	-8.24175	0.0781132	0.648298	Not significant, or in different directions	0.539069	0.769729	0.976543	Not significant, or in different directions
ZN276	Zinc finger protein 276	Q8N554	ZNF276	92822	X14692_3	-7.03554	0.223331	0.999624	4.42682	0.326569	0.841068	Not significant, or in different directions	1.78026	0.480046	0.961116	Not significant, or in different directions
MT21C	Protein-lysine methyltransferase METTL21C	Q5VZV1	METTL21C	196541	X23564_83	-7.31286	0.223569	0.999624	NA	NA	NA	Not significant, or in different directions	-1.51425	0.448378	0.961116	Not significant, or in different directions
UBP1	Ubiquitin carboxyl-terminal hydrolase 1	O94782	USP1	7398	X21740_26	-9.00927	0.223636	0.999624	NA	NA	NA	Not significant, or in different directions	2.75515	0.14646	0.961116	Not significant, or in different directions
CBG	Corticosteroid-binding globulin	P08185	SERPINA6	866	X4785_30	9.00776	0.223738	0.999624	-7.80263	0.156897	0.747097	Not significant, or in different directions	0.923322	0.694344	0.968276	Not significant, or in different directions
CO017	Uncharacterized protein C15orf17	Q5XKK7	FAM219B	57184	X25260_62	6.09527	0.223766	0.999624	NA	NA	NA	Not significant, or in different directions	-2.95529	0.371569	0.961116	Not significant, or in different directions
FBRL	rRNA 2'-O-methyltransferase fibrillarin	P22087	FBL	2091	X13994_1	-12.483	0.223825	0.999624	1.59133	0.814836	0.967792	Not significant, or in different directions	2.89575	0.407935	0.961116	Not significant, or in different directions
STALP	AMSH-like protease	Q96FJ0	STAMBPL1	57559	X12401_3	10.4739	0.223876	0.999624	-2.68689	0.654485	0.937646	Not significant, or in different directions	5.53922	0.260598	0.961116	Not significant, or in different directions
IFN-aA	Interferon alpha-2	P01563	IFNA2	3440	X3497_13	-12.8813	0.224035	0.999624	-5.07284	0.581132	0.920649	Not significant, or in different directions	-2.49844	0.574314	0.961394	Not significant, or in different directions
CHST2	Carbohydrate sulfotransferase 2	Q9Y4C5	CHST2	9435	X18863_176	-7.74148	0.224036	0.999624	0.175521	0.979121	0.995884	Not significant, or in different directions	3.69783	0.115923	0.961116	Not significant, or in different directions
PXDC2	Plexin domain-containing protein 2	Q6UX71	PLXDC2	84898	X10576_7	15.3515	0.224586	0.999624	NA	NA	NA	Not significant, or in different directions	-2.94904	0.542538	0.961116	Not significant, or in different directions
KHDR2	KH domain-containing; RNA-binding; signal transduction-associated protein 2	Q5VWX1	KHDRBS2	202559	X23395_5	4.74404	0.224641	0.999624	NA	NA	NA	Not significant, or in different directions	2.14227	0.24526	0.961116	Not significant, or in different directions
Cytidylate kinase	UMP-CMP kinase	P30085	CMPK1	51727	X8312_139	9.18931	0.22503	0.999624	NA	NA	NA	Not significant, or in different directions	2.05567	0.48754	0.961116	Not significant, or in different directions
EPHB1	Ephrin type-B receptor 1	P54762	EPHB1	2047	X17680_12	-6.97209	0.225084	0.999624	8.80019	0.039329	0.593238	Not significant, or in different directions	-0.585503	0.706804	0.970366	Not significant, or in different directions
GP114	Adhesion G-protein coupled receptor G5	Q8IZF4	ADGRG5	221188	X4551_72	11.5684	0.225393	0.999624	8.57741	0.200525	0.776899	Not significant, or in different directions	2.56518	0.386173	0.961116	Not significant, or in different directions
SCUB3	Signal peptide; CUB and EGF-like domain-containing protein 3	Q8IX30	SCUBE3	222663	X16773_29	-6.95554	0.225474	0.999624	-3.0742	0.466584	0.88595	Not significant, or in different directions	0.411989	0.841176	0.980765	Not significant, or in different directions
TIMP-1	Metalloproteinase inhibitor 1	P01033	TIMP1	7076	X2211_9	10.2334	0.225793	0.999624	8.44999	0.14364	0.739211	Not significant, or in different directions	-6.07398	0.125462	0.961116	Not significant, or in different directions
GX	Group 10 secretory phospholipase A2	O15496	PLA2G10	8399	X2949_6	-10.0014	0.225898	0.999624	-4.33602	0.433161	0.875643	Not significant, or in different directions	-1.57354	0.61909	0.964606	Not significant, or in different directions
HAX1	HCLS1-associated protein X-1	O00165	HAX1	10456	X21206_218	8.5521	0.225943	0.999624	NA	NA	NA	Not significant, or in different directions	1.10895	0.740573	0.976293	Not significant, or in different directions
PEDF	Pigment epithelium-derived factor	P36955	SERPINF1	5176	X7735_17	10.5619	0.226146	0.999624	NA	NA	NA	Not significant, or in different directions	-2.0003	0.609395	0.964606	Not significant, or in different directions
RU2A	U2 small nuclear ribonucleoprotein AAE	P09661	SNRPA1	6627	X21321_2	9.35222	0.226168	0.999624	NA	NA	NA	Not significant, or in different directions	-1.66908	0.629459	0.964606	Not significant, or in different directions
IFN-b	Interferon beta	P01574	IFNB1	3456	X7243_8	-9.94967	0.226302	0.999624	NA	NA	NA	Not significant, or in different directions	1.96385	0.599887	0.962722	Not significant, or in different directions
BTNL8	Butyrophilin-like protein 8	Q6UX41	BTNL8	79908	X9026_40	7.40608	0.22632	0.999624	-0.772538	0.853882	0.975287	Not significant, or in different directions	0.19474	0.907692	0.987062	Not significant, or in different directions
MICB	MHC class I polypeptide-related sequence B	Q29980	MICB	4277	X9328_55	-5.31419	0.226495	0.999624	NA	NA	NA	Not significant, or in different directions	-0.794732	0.625646	0.964606	Not significant, or in different directions
PLXB2	Plexin-B2	O15031	PLXNB2	23654	X10855_55	-3.50228	0.226648	0.999624	NA	NA	NA	Not significant, or in different directions	1.26859	0.2023	0.961116	Not significant, or in different directions
RCAS1	Receptor-binding cancer antigen expressed on SiSo cells	O00559	EBAG9	9166	X19323_1	5.53525	0.226673	0.999624	3.86484	0.300176	0.82809	Not significant, or in different directions	-0.90834	0.57302	0.961394	Not significant, or in different directions
GFRa-1	GDNF family receptor alpha-1	P56159	GFRA1	2674	X3314_74	10.2023	0.226722	0.999624	15.8885	0.0112395	0.401139	Not significant, or in different directions	-0.396086	0.91436	0.98717	Not significant, or in different directions
TSLP R	Cytokine receptor-like factor 2	Q9HC73	CRLF2	64109	X2746_56	10.2971	0.227234	0.999624	NA	NA	NA	Not significant, or in different directions	3.26852	0.377448	0.961116	Not significant, or in different directions
TPP1	Tripeptidyl-peptidase 1	O14773	TPP1	1200	X17691_1	10.7309	0.227503	0.999624	-7.28599	0.142047	0.739211	Not significant, or in different directions	-2.01191	0.335528	0.961116	Not significant, or in different directions
FAAH2	Fatty-acid amide hydrolase 2	Q6GMR7	FAAH2	158584	X8396_42	8.1644	0.227528	0.999624	2.53017	0.62818	0.931331	Not significant, or in different directions	1.2927	0.457319	0.961116	Not significant, or in different directions
TRIL	TLR4 interactor with leucine rich repeats	Q7L0X0	TRIL	9865	X14104_1	-15.1454	0.227696	0.999624	NA	NA	NA	Not significant, or in different directions	2.65453	0.536578	0.961116	Not significant, or in different directions
HDHD1	Pseudouridine-5'-phosphatase	Q08623	PUDP	8226	X20912_10	5.431	0.228322	0.999624	NA	NA	NA	Not significant, or in different directions	1.2584	0.534535	0.961116	Not significant, or in different directions
STXB4	Syntaxin-binding protein 4	Q6ZWJ1	STXBP4	252983	X24904_121	-11.2478	0.228483	0.999624	NA	NA	NA	Not significant, or in different directions	4.73108	0.325553	0.961116	Not significant, or in different directions
TOIP1	Torsin-1A-interacting protein 1	Q5JTV8	TOR1AIP1	26092	X10606_34	6.18797	0.22849	0.999624	-1.95541	0.458243	0.881977	Not significant, or in different directions	-2.91612	0.280566	0.961116	Not significant, or in different directions
Siglec-6	Sialic acid-binding Ig-like lectin 6	O43699	SIGLEC6	946	X2741_22	-7.23378	0.229135	0.999624	0.942455	0.853984	0.975287	Not significant, or in different directions	0.853939	0.759183	0.976543	Not significant, or in different directions
PCOC1	Procollagen C-endopeptidase enhancer 1	Q15113	PCOLCE	5118	X11237_49	-7.50666	0.22937	0.999624	-0.00151738	0.999782	0.999782	Not significant, or in different directions	3.18961	0.26039	0.961116	Not significant, or in different directions
CATO	Cathepsin O	P43234	CTSO	1519	X9264_11	8.61874	0.229488	0.999624	3.44196	0.550271	0.905053	Not significant, or in different directions	0.362286	0.9021	0.987062	Not significant, or in different directions
Hexosaminidase B	Beta-hexosaminidase subunit beta	P07686	HEXB	3074	X15470_11	7.0084	0.22964	0.999624	-10.7253	0.0183002	0.453898	Not significant, or in different directions	2.12383	0.387293	0.961116	Not significant, or in different directions
TNMD	Tenomodulin	Q9H2S6	TNMD	64102	X6578_29	-9.82831	0.229873	0.999624	-6.08957	0.269877	0.813236	Not significant, or in different directions	1.00294	0.701457	0.970366	Not significant, or in different directions
MIC-1	Growth/differentiation factor 15	Q99988	GDF15	9518	X4374_45	-5.81776	0.230156	0.999624	2.51722	0.474996	0.886451	Not significant, or in different directions	-1.74121	0.36828	0.961116	Not significant, or in different directions
SRRT	Serrate RNA effector molecule homolog	Q9BXP5	SRRT	51593	X24970_117	6.31241	0.230811	0.999624	NA	NA	NA	Not significant, or in different directions	-2.3281	0.249403	0.961116	Not significant, or in different directions
AGRB2	Adhesion G protein-coupled receptor B2	O60241	ADGRB2	576	X22588_35	-5.68173	0.230843	0.999624	NA	NA	NA	Not significant, or in different directions	-1.80109	0.363588	0.961116	Not significant, or in different directions
EPO-R	Erythropoietin receptor	P19235	EPOR	2057	X2715_25	-8.76182	0.230883	0.999624	NA	NA	NA	Not significant, or in different directions	3.02789	0.355321	0.961116	Not significant, or in different directions
Lymphotoxin a2/b1	Lymphotoxin alpha2:beta1	P01374|Q06643	LTA|LTB	4049|4050	X3506_49	-9.90316	0.230984	0.999624	3.59171	0.584964	0.921959	Not significant, or in different directions	0.773209	0.843032	0.980903	Not significant, or in different directions
Apo E3	Apolipoprotein E (isoform E3)	P02649	APOE	348	X2937_10	7.89403	0.23131	0.999624	NA	NA	NA	Not significant, or in different directions	-2.67395	0.315688	0.961116	Not significant, or in different directions
VSTM1	V-set and transmembrane domain-containing protein 1	Q6UX27	VSTM1	284415	X20570_18	-5.02973	0.231371	0.999624	NA	NA	NA	Not significant, or in different directions	-0.693677	0.695596	0.968418	Not significant, or in different directions
IL-17 RC	Interleukin-17 receptor C	Q8NAC3	IL17RC	84818	X5468_67	5.62348	0.231397	0.999624	0.101274	0.984288	0.995884	Not significant, or in different directions	-2.20253	0.437698	0.961116	Not significant, or in different directions
Myostatin	Growth/differentiation factor 8	O14793	MSTN	2660	X12077_32	7.74381	0.232102	0.999624	NA	NA	NA	Not significant, or in different directions	-3.6928	0.118823	0.961116	Not significant, or in different directions
LAML2	Putative phospholipase B-like 2	Q8NHP8	PLBD2	196463	X6536_54	-12.2688	0.232513	0.999624	-7.93224	0.345962	0.845628	Not significant, or in different directions	2.05966	0.671782	0.965652	Not significant, or in different directions
F16P2	Fructose-1;6-bisphosphatase isozyme 2	O00757	FBP2	8789	X9867_23	7.63477	0.232604	0.999624	0.450997	0.914597	0.985276	Not significant, or in different directions	-0.929722	0.681917	0.967077	Not significant, or in different directions
FUND1	FUN14 domain-containing protein 1	Q8IVP5	FUNDC1	139341	X22149_2	-5.7378	0.232804	0.999624	NA	NA	NA	Not significant, or in different directions	-0.410001	0.888125	0.985349	Not significant, or in different directions
CFDP1	Craniofacial development protein 1	Q9UEE9	CFDP1	10428	X24706_73	8.69042	0.233061	0.999624	NA	NA	NA	Not significant, or in different directions	-2.58148	0.425519	0.961116	Not significant, or in different directions
TAF8	Transcription initiation factor TFIID subunit 8	Q7Z7C8	TAF8	129685	X22798_111	-7.9453	0.23326	0.999624	NA	NA	NA	Not significant, or in different directions	0.406746	0.871587	0.982896	Not significant, or in different directions
KS6B1	Ribosomal protein S6 kinase beta-1	P23443	RPS6KB1	6198	X8962_48	-7.84685	0.23333	0.999624	4.9534	0.429529	0.873536	Not significant, or in different directions	0.731394	0.76132	0.976543	Not significant, or in different directions
c-Raf	RAF proto-oncogene serine/threonine-protein kinase	P04049	RAF1	5894	X10001_7	4.92342	0.233446	0.999624	-2.9328	0.468943	0.88595	Not significant, or in different directions	-1.62307	0.611108	0.964606	Not significant, or in different directions
TECK	C-C motif chemokine 25	O15444	CCL25	6370	X14068_29	6.25443	0.233749	0.999624	NA	NA	NA	Not significant, or in different directions	-1.03235	0.549884	0.961116	Not significant, or in different directions
SPINT2	Kunitz-type protease inhibitor 2	O43291	SPINT2	10653	X2843_13	6.55628	0.233881	0.999624	-0.656633	0.859728	0.975743	Not significant, or in different directions	-0.0107027	0.997422	0.999625	Not significant, or in different directions
GLT13	Polypeptide N-acetylgalactosaminyltransferase 13	Q8IUC8	GALNT13	114805	X10908_2	-7.98169	0.233973	0.999624	-2.87694	0.548563	0.905053	Not significant, or in different directions	-1.19546	0.610815	0.964606	Not significant, or in different directions
AK1C2	Aldo-keto reductase family 1 member C2	P52895	AKR1C2	1646	X21271_53	5.48932	0.234105	0.999624	NA	NA	NA	Not significant, or in different directions	-3.07013	0.115379	0.961116	Not significant, or in different directions
GALT1	Polypeptide N-acetylgalactosaminyltransferase 1	Q10472	GALNT1	2589	X7090_17	-14.9526	0.234126	0.999624	-14.4133	0.0703885	0.644926	Not significant, or in different directions	-4.2985	0.343105	0.961116	Not significant, or in different directions
GA733-1 protein	Tumor-associated calcium signal transducer 2	P09758	TACSTD2	4070	X14034_22	11.93	0.234346	0.999624	1.97165	0.831557	0.971989	Not significant, or in different directions	4.92687	0.161697	0.961116	Not significant, or in different directions
P5I13	Tumor protein p53-inducible protein 13	Q8NBR0	TP53I13	90313	X6400_33	4.53737	0.234466	0.999624	2.7689	0.350241	0.847353	Not significant, or in different directions	1.33796	0.40369	0.961116	Not significant, or in different directions
ANTR2	Anthrax toxin receptor 2	P58335	ANTXR2	118429	X15559_5	-7.37295	0.234493	0.999624	-8.20593	0.107943	0.69156	Not significant, or in different directions	-2.6707	0.323963	0.961116	Not significant, or in different directions
Apoptosis regulator Bcl-W	Bcl-2-like protein 2	Q92843	BCL2L2	599	X13097_11	-13.1277	0.234673	0.999624	2.3922	0.759096	0.954286	Not significant, or in different directions	2.14351	0.437721	0.961116	Not significant, or in different directions
Apo E2	Apolipoprotein E (isoform E2)	P02649	APOE	348	X5312_49	11.6709	0.234712	0.999624	NA	NA	NA	Not significant, or in different directions	-3.00617	0.474423	0.961116	Not significant, or in different directions
TRH	Pro-Thyrotropin-releasing hormone	P20396	TRH	7200	X5659_11	-10.0339	0.235155	0.999624	6.16642	0.318626	0.840197	Not significant, or in different directions	-0.0627245	0.98292	0.998087	Not significant, or in different directions
OLIG1	Oligodendrocyte transcription factor 1	Q8TAK6	OLIG1	116448	X25257_162	10.8651	0.235333	0.999624	NA	NA	NA	Not significant, or in different directions	-2.59153	0.273179	0.961116	Not significant, or in different directions
RAD51	DNA repair protein RAD51 homolog 1	Q06609	RAD51	5888	X2871_73	-5.96367	0.235411	0.999624	5.52878	0.179098	0.762031	Not significant, or in different directions	0.957006	0.674278	0.965652	Not significant, or in different directions
SIA7D	Alpha-N-acetyl-neuraminyl-2;3-beta-galactosyl-1;3-N-acetyl-galactosaminide alpha-2;6-sialyltransferase	Q9H4F1	ST6GALNAC4	27090	X21726_73	9.3468	0.235416	0.999624	NA	NA	NA	Not significant, or in different directions	0.49959	0.809518	0.978019	Not significant, or in different directions
K2013	Uncharacterized protein KIAA2013	Q8IYS2	KIAA2013	90231	X6538_90	11.0592	0.235503	0.999624	6.63209	0.209583	0.777267	Not significant, or in different directions	-6.87636	0.0874014	0.961116	Not significant, or in different directions
FRDA	Frataxin; mitochondrial	Q16595	FXN	2395	X15389_1	7.30953	0.235543	0.999624	1.53483	0.747616	0.953226	Not significant, or in different directions	1.27077	0.51802	0.961116	Not significant, or in different directions
RSPO2	R-spondin-2	Q6UXX9	RSPO2	340419	X4566_24	9.93206	0.235553	0.999624	3.2734	0.566122	0.91339	Not significant, or in different directions	1.10895	0.783023	0.977272	Not significant, or in different directions
CCD50	Coiled-coil domain-containing protein 50	Q8IVM0	CCDC50	152137	X12399_194	4.20439	0.235559	0.999624	-3.36793	0.195939	0.771208	Not significant, or in different directions	2.21286	0.302541	0.961116	Not significant, or in different directions
PPAR gamma	Peroxisome proliferator activated receptor gamma	P37231	PPARG	5468	X24221_3	8.78537	0.235596	0.999624	NA	NA	NA	Not significant, or in different directions	6.60806	0.0269267	0.961116	Not significant, or in different directions
SGF29	SAGA-associated factor 29 homolog	Q96ES7	SGF29	112869	X12788_6	7.11539	0.236466	0.999624	-1.24196	0.775982	0.960859	Not significant, or in different directions	-0.492309	0.838931	0.980643	Not significant, or in different directions
TEN2	Teneurin-2	Q9NT68	TENM2	57451	X11164_7	-15.351	0.236753	0.999624	-11.2899	0.146395	0.739396	Not significant, or in different directions	0.992818	0.786979	0.977272	Not significant, or in different directions
Dematin	Dematin	Q08495	DMTN	2039	X23650_2	4.1833	0.236769	0.999624	NA	NA	NA	Not significant, or in different directions	-1.25462	0.521763	0.961116	Not significant, or in different directions
PSA2	Proteasome subunit alpha type-2	P25787	PSMA2	5683	X4280_47	-10.5387	0.236807	0.999624	-1.52731	0.779012	0.961114	Not significant, or in different directions	-1.6316	0.603021	0.964606	Not significant, or in different directions
TM1L2	TOM1-like protein 2	Q6ZVM7	TOM1L2	146691	X19356_20	-8.70024	0.236827	0.999624	-0.644578	0.912622	0.984828	Not significant, or in different directions	2.43528	0.496198	0.961116	Not significant, or in different directions
PCOC2	Procollagen C-endopeptidase enhancer 2	Q9UKZ9	PCOLCE2	26577	X6081_52	10.4204	0.236847	0.999624	14.3111	0.0436833	0.593941	Not significant, or in different directions	1.47581	0.633408	0.964606	Not significant, or in different directions
ELAV2	ELAV-like protein 2	Q12926	ELAVL2	1993	X21173_25	-5.64746	0.237003	0.999624	NA	NA	NA	Not significant, or in different directions	2.20214	0.387401	0.961116	Not significant, or in different directions
RGS21	Regulator of G-protein signaling 21	Q2M5E4	RGS21	431704	X19819_7	12.4702	0.237257	0.999624	NA	NA	NA	Not significant, or in different directions	7.07014	0.140109	0.961116	Not significant, or in different directions
Caspase-10	Caspase-10	Q92851	CASP10	843	X21450_333	-5.76903	0.237379	0.999624	NA	NA	NA	Not significant, or in different directions	-4.06095	0.0105507	0.945875	Not significant, or in different directions
TPPC5	Trafficking protein particle complex subunit 5	Q8IUR0	TRAPPC5	126003	X8671_378	9.69402	0.238177	0.999624	-4.35995	0.54737	0.905053	Not significant, or in different directions	-2.8644	0.439833	0.961116	Not significant, or in different directions
ARRD3	Arrestin domain-containing protein 3	Q96B67	ARRDC3	57561	X12352_70	4.95806	0.238247	0.999624	-0.657675	0.833196	0.971989	Not significant, or in different directions	2.42064	0.0311841	0.961116	Not significant, or in different directions
RORG	Nuclear receptor ROR-gamma	P51449	RORC	6097	X11827_7	-6.17764	0.238269	0.999624	-7.94645	0.046392	0.605408	Not significant, or in different directions	1.60975	0.267799	0.961116	Not significant, or in different directions
NXPH1	Neurexophilin-1	P58417	NXPH1	30010	X4562_1	-8.37505	0.238485	0.999624	4.1604	0.407743	0.860591	Not significant, or in different directions	2.96142	0.215845	0.961116	Not significant, or in different directions
acyl-Coenzyme A dehydrogenase	Short/branched chain specific acyl-CoA dehydrogenase; mitochondrial	P45954	ACADSB	36	X17403_14	3.76113	0.238623	0.999624	-0.784383	0.741479	0.951746	Not significant, or in different directions	0.427097	0.782204	0.977272	Not significant, or in different directions
SIA7A	Alpha-N-acetylgalactosaminide alpha-2;6-sialyltransferase 1	Q9NSC7	ST6GALNAC1	55808	X7867_154	-10.5352	0.238791	0.999624	-7.43449	0.201908	0.776899	Not significant, or in different directions	1.12556	0.697993	0.968763	Not significant, or in different directions
SCAR3	Scavenger receptor class A member 3	Q6AZY7	SCARA3	51435	X11292_13	-14.2155	0.239071	0.999624	0.169536	0.985522	0.995884	Not significant, or in different directions	0.897637	0.863015	0.982366	Not significant, or in different directions
NMB	Neuromedin-B	P08949	NMB	4828	X9321_400	-10.9182	0.239105	0.999624	0.0851706	0.989241	0.996169	Not significant, or in different directions	1.10719	0.735123	0.975425	Not significant, or in different directions
PIWL1	Piwi-like protein 1	Q96J94	PIWIL1	9271	X12793_4	8.69557	0.239308	0.999624	0.756772	0.884595	0.97919	Not significant, or in different directions	2.11635	0.572975	0.961394	Not significant, or in different directions
MALT1	Mucosa-associated lymphoid tissue lymphoma translocation protein 1	Q9UDY8	MALT1	10892	X25300_39	7.10145	0.239559	0.999624	NA	NA	NA	Not significant, or in different directions	-4.74684	0.107573	0.961116	Not significant, or in different directions
HUS1	Checkpoint protein HUS1	O60921	HUS1	3364	X21290_66	11.9142	0.239592	0.999624	NA	NA	NA	Not significant, or in different directions	-5.17627	0.31269	0.961116	Not significant, or in different directions
Angiostatin	Angiostatin	P00747	PLG	5340	X3710_49	14.1787	0.239959	0.999624	-5.0279	0.594217	0.925013	Not significant, or in different directions	1.27862	0.797811	0.977272	Not significant, or in different directions
VAT1L	Synaptic vesicle membrane protein VAT-1 homolog-like	Q9HCJ6	VAT1L	57687	X24236_46	8.73111	0.240045	0.999624	NA	NA	NA	Not significant, or in different directions	-0.80814	0.753835	0.976543	Not significant, or in different directions
CXA1	Gap junction alpha-1 protein	P17302	GJA1	2697	X9937_7	-8.66276	0.240125	0.999624	-0.0751618	0.989367	0.996169	Not significant, or in different directions	1.59905	0.632082	0.964606	Not significant, or in different directions
CRTC3	CREB-regulated transcription coactivator 3	Q6UUV7	CRTC3	64784	X25901_3	7.93962	0.240147	0.999624	NA	NA	NA	Not significant, or in different directions	7.75107	0.022177	0.961116	Not significant, or in different directions
WWOX	WW domain-containing oxidoreductase	Q9NZC7	WWOX	51741	X17724_3	6.28477	0.240372	0.999624	4.89012	0.175639	0.759811	Not significant, or in different directions	-1.77689	0.30285	0.961116	Not significant, or in different directions
RNF41	E3 ubiquitin-protein ligase NRDP1	Q9H4P4	RNF41	10193	X13411_21	9.23294	0.240423	0.999624	-6.90112	0.200009	0.776899	Not significant, or in different directions	2.80608	0.474636	0.961116	Not significant, or in different directions
Coagulation Factor XI	Coagulation Factor XI	P03951	F11	2160	X2190_55	11.3614	0.24052	0.999624	20.4405	0.0103517	0.393408	Not significant, or in different directions	6.49103	0.0465414	0.961116	Not significant, or in different directions
Adrenomedullin	Adrenomedullin	P35318	ADM	133	X7922_5	-7.33458	0.240541	0.999624	9.00229	0.078655	0.648824	Not significant, or in different directions	1.21871	0.538033	0.961116	Not significant, or in different directions
ISK9	Serine protease inhibitor Kazal-type 9	Q5DT21	SPINK9	643394	X8042_88	6.40041	0.240542	0.999624	-5.22395	0.261134	0.805863	Not significant, or in different directions	-2.06	0.357915	0.961116	Not significant, or in different directions
MFAP5	Microfibrillar-associated protein 5	Q13361	MFAP5	8076	X6440_31	7.57705	0.24055	0.999624	2.47997	0.638834	0.932568	Not significant, or in different directions	-1.47529	0.598626	0.962658	Not significant, or in different directions
B2L10	Bcl-2-like protein 10	Q9HD36	BCL2L10	10017	X7249_37	-7.23836	0.240621	0.999624	NA	NA	NA	Not significant, or in different directions	2.75723	0.339651	0.961116	Not significant, or in different directions
Apo L1	Apolipoprotein L1	O14791	APOL1	8542	X9506_10	8.84169	0.240867	0.999624	-0.34241	0.956152	0.991402	Not significant, or in different directions	-0.238719	0.901847	0.987062	Not significant, or in different directions
TM59L	Transmembrane protein 59-like	Q9UK28	TMEM59L	25789	X9959_60	12.4573	0.24089	0.999624	-2.81723	0.705073	0.946753	Not significant, or in different directions	4.05368	0.384462	0.961116	Not significant, or in different directions
NETO1	Neuropilin and tolloid-like protein 1	Q8TDF5	NETO1	81832	X15298_199	-7.89683	0.241088	0.999624	4.59409	0.517314	0.895586	Not significant, or in different directions	0.224256	0.92918	0.989473	Not significant, or in different directions
BAG-2	BAG family molecular chaperone regulator 2	O95816	BAG2	9532	X19228_11	7.22473	0.241355	0.999624	-0.219664	0.962231	0.991402	Not significant, or in different directions	7.46674	0.0503403	0.961116	Not significant, or in different directions
VWC2	Brorin	Q2TAL6	VWC2	375567	X11121_56	-7.94305	0.241402	0.999624	NA	NA	NA	Not significant, or in different directions	0.0825383	0.977694	0.997307	Not significant, or in different directions
S14L4	SEC14-like protein 4	Q9UDX3	SEC14L4	284904	X25497_35	-8.62585	0.241403	0.999624	NA	NA	NA	Not significant, or in different directions	-2.46164	0.38191	0.961116	Not significant, or in different directions
AMGO1	Amphoterin-induced protein 1	Q86WK6	AMIGO1	57463	X9979_13	2.45014	0.241828	0.999624	-0.58773	0.735008	0.94935	Not significant, or in different directions	-1.72567	0.027944	0.961116	Not significant, or in different directions
IL-5	Interleukin-5	P05113	IL5	3567	X3741_4	10.6513	0.24183	0.999624	NA	NA	NA	Not significant, or in different directions	6.96401	0.0944011	0.961116	Not significant, or in different directions
BHMT2	S-methylmethionine--homocysteine S-methyltransferase BHMT2	Q9H2M3	BHMT2	23743	X14226_120	-9.35852	0.241924	0.999624	-13.8788	0.0637549	0.63607	Not significant, or in different directions	-0.0720778	0.981187	0.998087	Not significant, or in different directions
GNAS3	Neuroendocrine secretory protein 55	O95467	GNAS	2778	X5757_45	8.8864	0.241934	0.999624	-0.933995	0.899839	0.982552	Not significant, or in different directions	3.75771	0.301148	0.961116	Not significant, or in different directions
IDD	Integral membrane protein DGCR2/IDD	P98153	DGCR2	9993	X8055_33	7.48989	0.242035	0.999624	0.0808331	0.987423	0.996104	Not significant, or in different directions	3.55928	0.0706719	0.961116	Not significant, or in different directions
PCDG1	Protocadherin gamma-A1	Q9Y5H4	PCDHGA1	56114	X6457_50	2.52214	0.242058	0.999624	0.459683	0.798984	0.965292	Not significant, or in different directions	-0.231019	0.756886	0.976543	Not significant, or in different directions
SDHF2	Succinate dehydrogenase assembly factor 2; mitochondrial	Q9NX18	SDHAF2	54949	X6420_4	10.0052	0.242195	0.999624	-13.3637	0.0279616	0.50838	Not significant, or in different directions	-0.935173	0.802702	0.977272	Not significant, or in different directions
CAD20	Cadherin-20	Q9HBT6	CDH20	28316	X21679_16	-10.8158	0.242332	0.999624	NA	NA	NA	Not significant, or in different directions	-1.83112	0.591032	0.9621	Not significant, or in different directions
EIF2A	Eukaryotic translation initiation factor 2A	Q9BY44	EIF2A	83939	X25105_70	8.22282	0.242355	0.999624	NA	NA	NA	Not significant, or in different directions	-2.34923	0.499211	0.961116	Not significant, or in different directions
REL3	Relaxin-3	Q8WXF3	RLN3	117579	X6027_31	-14.432	0.242613	0.999624	-8.39785	0.325677	0.841068	Not significant, or in different directions	4.05739	0.468377	0.961116	Not significant, or in different directions
SCFD1	Sec1 family domain-containing protein 1	Q8WVM8	SCFD1	23256	X24898_39	-5.16271	0.242728	0.999624	NA	NA	NA	Not significant, or in different directions	2.11496	0.300135	0.961116	Not significant, or in different directions
MCTS1	Malignant T-cell-amplified sequence 1	Q9ULC4	MCTS1	28985	X12488_9	5.87585	0.242764	0.999624	6.4376	0.153388	0.747097	Not significant, or in different directions	-1.95292	0.306938	0.961116	Not significant, or in different directions
CNTFR alpha	Ciliary neurotrophic factor receptor subunit alpha	P26992	CNTFR	1271	X2711_6	-8.12415	0.242982	0.999624	NA	NA	NA	Not significant, or in different directions	-1.4298	0.62243	0.964606	Not significant, or in different directions
LRAD3	Low-density lipoprotein receptor class A domain-containing protein 3	Q86YD5	LDLRAD3	143458	X22564_5	-3.58412	0.243106	0.999624	NA	NA	NA	Not significant, or in different directions	-0.552771	0.600176	0.962819	Not significant, or in different directions
K1644	Uncharacterized protein KIAA1644	Q3SXP7	SHISAL1	85352	X10432_3	-7.20426	0.243389	0.999624	5.15429	0.490725	0.888254	Not significant, or in different directions	-0.190629	0.940283	0.993538	Not significant, or in different directions
SLIK3	SLIT and NTRK-like protein 3	O94933	SLITRK3	22865	X10565_19	-4.35593	0.243415	0.999624	3.46417	0.244176	0.797307	Not significant, or in different directions	0.163286	0.910181	0.987062	Not significant, or in different directions
IL-17B R	Interleukin-17 receptor B	Q9NRM6	IL17RB	55540	X5084_154	-6.38829	0.243625	0.999624	NA	NA	NA	Not significant, or in different directions	-1.29628	0.429554	0.961116	Not significant, or in different directions
GPC4	Glypican-4	O75487	GPC4	2239	X18892_48	6.2207	0.24435	0.999624	3.4906	0.478708	0.886451	Not significant, or in different directions	3.52134	0.137245	0.961116	Not significant, or in different directions
LRRT2	Leucine-rich repeat transmembrane neuronal protein 2	O43300	LRRTM2	26045	X6904_14	8.73506	0.244815	0.999624	13.3605	0.00553929	0.305622	Not significant, or in different directions	-0.0539494	0.98314	0.998087	Not significant, or in different directions
TMUB2	Transmembrane and ubiquitin-like domain-containing protein 2	Q71RG4	TMUB2	79089	X9226_6	7.68248	0.244962	0.999624	-5.7714	0.236424	0.789894	Not significant, or in different directions	1.56982	0.562537	0.961116	Not significant, or in different directions
EGF	Epidermal growth factor	P01133	EGF	1950	X5509_7	4.75058	0.245491	0.999624	-5.54587	0.0540382	0.618742	Not significant, or in different directions	-0.97522	0.708932	0.970366	Not significant, or in different directions
sTie-2	Angiopoietin-1 receptor; soluble	Q02763	TEK	7010	X3773_15	12.7175	0.245797	0.999624	5.14452	0.475951	0.886451	Not significant, or in different directions	1.63306	0.672362	0.965652	Not significant, or in different directions
CHST2	Carbohydrate sulfotransferase 2	Q9Y4C5	CHST2	9435	X4428_1	-8.18293	0.245992	0.999624	NA	NA	NA	Not significant, or in different directions	1.53051	0.573998	0.961394	Not significant, or in different directions
IGS11	Immunoglobulin superfamily member 11	Q5DX21	IGSF11	152404	X9279_7	9.40669	0.246026	0.999624	NA	NA	NA	Not significant, or in different directions	-4.15226	0.297583	0.961116	Not significant, or in different directions
UGPA1	UTP--glucose-1-phosphate uridylyltransferase	Q16851	UGP2	7360	X13939_14	7.64138	0.246354	0.999624	-1.54918	0.7549	0.954286	Not significant, or in different directions	-0.0163797	0.993406	0.998938	Not significant, or in different directions
XYLB	Xylulose kinase	O75191	XYLB	9942	X21769_10	-7.28764	0.246438	0.999624	NA	NA	NA	Not significant, or in different directions	-1.53124	0.562022	0.961116	Not significant, or in different directions
IL-1 sRI	Interleukin-1 receptor type 1	P14778	IL1R1	3554	X2991_9	-7.63334	0.246449	0.999624	1.53094	0.748846	0.953226	Not significant, or in different directions	-3.47969	0.17428	0.961116	Not significant, or in different directions
MARE3	Microtubule-associated protein RP/EB family member 3	Q9UPY8	MAPRE3	22924	X16885_49	-4.32093	0.246565	0.999624	2.64969	0.164813	0.752332	Not significant, or in different directions	1.01235	0.488377	0.961116	Not significant, or in different directions
BRPF1	Peregrin	P55201	BRPF1	7862	X11671_19	11.8057	0.246575	0.999624	-5.34133	0.528521	0.898294	Not significant, or in different directions	-5.82731	0.00106484	0.55485	Not significant, or in different directions
RAD	GTP-binding protein RAD	P55042	RRAD	6236	X23555_11	11.5297	0.246968	0.999624	NA	NA	NA	Not significant, or in different directions	-1.77223	0.557075	0.961116	Not significant, or in different directions
WF10B	Protein WFDC10B	Q8IUB3	WFDC10B	280664	X10695_12	-6.94197	0.247032	0.999624	0.416556	0.929817	0.985703	Not significant, or in different directions	-3.30951	0.252602	0.961116	Not significant, or in different directions
GRIK2	Glutamate receptor ionotropic; kainate 2	Q13002	GRIK2	2898	X20544_103	7.13079	0.247042	0.999624	NA	NA	NA	Not significant, or in different directions	0.149548	0.939152	0.992727	Not significant, or in different directions
BACH2	Transcription regulator protein BACH2	Q9BYV9	BACH2	60468	X12756_3	7.87503	0.247255	0.999624	-5.47429	0.32213	0.841068	Not significant, or in different directions	-1.01497	0.59139	0.9621	Not significant, or in different directions
IL-15	Interleukin-15	P40933	IL15	3600	X19568_17	-6.39872	0.247391	0.999624	1.96042	0.660527	0.938498	Not significant, or in different directions	2.77646	0.316471	0.961116	Not significant, or in different directions
LTK	Leukocyte tyrosine kinase receptor	P29376	LTK	4058	X23181_2	8.77184	0.247463	0.999624	NA	NA	NA	Not significant, or in different directions	-1.5447	0.630394	0.964606	Not significant, or in different directions
ROBO2	Roundabout homolog 2	Q9HCK4	ROBO2	6092	X5116_62	13.9098	0.247547	0.999624	14.628	0.184479	0.766745	Not significant, or in different directions	2.07427	0.671182	0.965652	Not significant, or in different directions
NAT14	N-acetyltransferase 14	Q8WUY8	NAT14	57106	X11120_49	10.1961	0.247721	0.999624	13.218	0.0489545	0.611974	Not significant, or in different directions	3.55096	0.255637	0.961116	Not significant, or in different directions
LSHB	Lutropin subunit beta	P01229	LHB	3972	X8376_25	6.81378	0.247852	0.999624	9.87684	0.00801302	0.356399	Not significant, or in different directions	3.58707	0.147064	0.961116	Not significant, or in different directions
COAC	Phosphopantothenoylcysteine decarboxylase	Q96CD2	PPCDC	60490	X13996_16	-9.79136	0.248049	0.999624	-4.77855	0.409488	0.860591	Not significant, or in different directions	2.66221	0.333454	0.961116	Not significant, or in different directions
ATF5	Cyclic AMP-dependent transcription factor ATF-5	Q9Y2D1	ATF5	22809	X23771_17	6.10875	0.248079	0.999624	NA	NA	NA	Not significant, or in different directions	-2.34028	0.175762	0.961116	Not significant, or in different directions
KCNE3	Potassium voltage-gated channel subfamily E member 3	Q9Y6H6	KCNE3	10008	X8067_21	6.45325	0.248134	0.999624	4.46821	0.223108	0.787575	Not significant, or in different directions	2.98414	0.128573	0.961116	Not significant, or in different directions
Cystatin M	Cystatin-M	Q15828	CST6	1474	X14711_27	7.53659	0.248676	0.999624	3.86307	0.382128	0.85577	Not significant, or in different directions	-4.07795	0.0958079	0.961116	Not significant, or in different directions
PPAC	Low molecular weight phosphotyrosine protein phosphatase	P24666	ACP1	52	X3858_5	2.44368	0.248797	0.999624	-0.187336	0.911298	0.984445	Not significant, or in different directions	0.447427	0.663739	0.965195	Not significant, or in different directions
F19A3	Protein FAM19A3	Q7Z5A8	TAFA3	284467	X7839_99	3.3784	0.2491	0.999624	-0.322528	0.901055	0.982552	Not significant, or in different directions	0.665895	0.565356	0.961116	Not significant, or in different directions
MCP-1	C-C motif chemokine 2	P13500	CCL2	6347	X2578_67	6.73904	0.249515	0.999624	-5.19358	0.252112	0.799003	Not significant, or in different directions	2.07798	0.359084	0.961116	Not significant, or in different directions
GBG11	Guanine nucleotide-binding protein G(I)/G(S)/G(O) subunit gamma-11	P61952	GNG11	2791	X18282_1	-10.7766	0.249537	0.999624	3.05677	0.649683	0.935655	Not significant, or in different directions	3.32169	0.326847	0.961116	Not significant, or in different directions
Phosphoglycerate mutase 1	Phosphoglycerate mutase 1	P18669	PGAM1	5223	X3896_5	1.7142	0.24957	0.999624	-0.272742	0.799609	0.965292	Not significant, or in different directions	-0.124559	0.851369	0.982289	Not significant, or in different directions
K-ras	GTPase KRas	P01116	KRAS	3845	X5193_51	12.2156	0.249807	0.999624	NA	NA	NA	Not significant, or in different directions	-0.606957	0.854404	0.982289	Not significant, or in different directions
ALT	Alanine aminotransferase 1	P24298	GPT	2875	X3709_4	8.73595	0.250125	0.999624	NA	NA	NA	Not significant, or in different directions	-1.70806	0.583845	0.9621	Not significant, or in different directions
Carbonic anhydrase 6	Carbonic anhydrase 6	P23280	CA6	765	X3352_80	3.74667	0.250147	0.999624	0.0781085	0.976731	0.995884	Not significant, or in different directions	-1.50607	0.150606	0.961116	Not significant, or in different directions
CM35H	CMRF35-like molecule 8	Q9UGN4	CD300A	11314	X5630_48	-7.27644	0.250155	0.999624	7.86412	0.0444172	0.597268	Not significant, or in different directions	-3.58182	0.137768	0.961116	Not significant, or in different directions
NRK1	Nicotinamide riboside kinase 1	Q9NWW6	NMRK1	54981	X16853_5	5.77059	0.250248	0.999624	-4.3918	0.255373	0.799185	Not significant, or in different directions	1.3757	0.404519	0.961116	Not significant, or in different directions
OCAD1	OCIA domain-containing protein 1	Q9NX40	OCIAD1	54940	X16802_31	-6.96851	0.250431	0.999624	3.51177	0.58476	0.921959	Not significant, or in different directions	4.18372	0.112858	0.961116	Not significant, or in different directions
FDSCP	Follicular dendritic cell secreted peptide	Q8NFU4	FDCSP	260436	X17346_61	9.30121	0.250578	0.999624	-3.77061	0.524598	0.897976	Not significant, or in different directions	0.875923	0.782465	0.977272	Not significant, or in different directions
MNDA	Myeloid cell nuclear differentiation antigen	P41218	MNDA	4332	X20076_7	-2.69214	0.250784	0.999624	NA	NA	NA	Not significant, or in different directions	-0.212677	0.813017	0.978019	Not significant, or in different directions
PGD2 synthase	Prostaglandin-H2 D-isomerase	P41222	PTGDS	5730	X10514_5	-8.27241	0.250854	0.999624	7.6863	0.158935	0.747097	Not significant, or in different directions	-4.00794	0.141373	0.961116	Not significant, or in different directions
ARHG2	Rho guanine nucleotide exchange factor 2	Q92974	ARHGEF2	9181	X12848_9	7.5264	0.251333	0.999624	-4.0776	0.515998	0.89532	Not significant, or in different directions	0.675968	0.742404	0.976543	Not significant, or in different directions
CLC2A	C-type lectin domain family 2 member A	Q6UVW9	CLEC2A	387836	X10953_14	-9.47201	0.251369	0.999624	-5.05817	0.447108	0.877843	Not significant, or in different directions	-1.69322	0.535304	0.961116	Not significant, or in different directions
LIPR1	Inactive pancreatic lipase-related protein 1	P54315	PNLIPRP1	5407	X6627_25	-5.096	0.251435	0.999624	1.90718	0.591485	0.923669	Not significant, or in different directions	-0.365838	0.838659	0.980643	Not significant, or in different directions
SNP25	Synaptosomal-associated protein 25	P60880	SNAP25	6616	X13105_7	-5.25997	0.251787	0.999624	-5.60673	0.328829	0.841068	Not significant, or in different directions	2.22268	0.312373	0.961116	Not significant, or in different directions
RELT	Tumor necrosis factor receptor superfamily member 19L	Q969Z4	RELT	84957	X14112_40	-12.1635	0.251824	0.999624	-13.8322	0.105648	0.69156	Not significant, or in different directions	1.93734	0.670988	0.965652	Not significant, or in different directions
CSTN2	Calsyntenin-2	Q9H4D0	CLSTN2	64084	X18882_7	8.32896	0.251919	0.999624	0.621028	0.923241	0.985703	Not significant, or in different directions	0.0901825	0.976843	0.996788	Not significant, or in different directions
PLXB2	Plexin-B2	O15031	PLXNB2	23654	X9216_100	12.5024	0.251979	0.999624	-2.51398	0.779663	0.961114	Not significant, or in different directions	1.85864	0.665403	0.965195	Not significant, or in different directions
AT5F1	ATP synthase B chain; mitochondrial	P24539	ATP5PB	515	X23226_42	7.47829	0.252027	0.999624	NA	NA	NA	Not significant, or in different directions	-0.215988	0.92772	0.98935	Not significant, or in different directions
ZG16	Zymogen granule membrane protein 16	O60844	ZG16	653808	X8219_14	1.27764	0.252052	0.999624	-0.728761	0.329151	0.841068	Not significant, or in different directions	0.0490281	0.87307	0.982896	Not significant, or in different directions
CR001	Low-density lipoprotein receptor class A domain-containing protein 4	O15165	LDLRAD4	753	X9004_24	4.68061	0.252572	0.999624	-5.72178	0.0761631	0.644926	Not significant, or in different directions	0.0656643	0.970594	0.996305	Not significant, or in different directions
ZAP70	Tyrosine-protein kinase ZAP-70	P43403	ZAP70	7535	X4476_22	-4.92993	0.253031	0.999624	3.28819	0.358597	0.849054	Not significant, or in different directions	1.64475	0.427718	0.961116	Not significant, or in different directions
LD78-beta	C-C motif chemokine 3-like 1	P16619	CCL3L1	414062	X2783_18	-9.489	0.253412	0.999624	9.42531	0.197253	0.772506	Not significant, or in different directions	3.69014	0.329108	0.961116	Not significant, or in different directions
NRBF2	Nuclear receptor-binding factor 2	Q96F24	NRBF2	29982	X21367_63	4.13567	0.253457	0.999624	NA	NA	NA	Not significant, or in different directions	1.30787	0.288151	0.961116	Not significant, or in different directions
Factor H	Complement factor H	P08603	CFH	3075	X4159_130	24.9836	0.253834	0.999624	14.8086	0.409889	0.860706	Not significant, or in different directions	18.3369	0.0360015	0.961116	Not significant, or in different directions
VWC2L	von Willebrand factor C domain-containing protein 2-like	B2RUY7	None	402117	X7995_16	11.2684	0.254267	0.999624	-16.3779	0.0122988	0.406292	Not significant, or in different directions	0.572307	0.83101	0.980643	Not significant, or in different directions
RED	Protein Red	Q13123	IK	3550	X7207_4	11.7864	0.254459	0.999624	-11.7835	0.22209	0.787575	Not significant, or in different directions	-1.62358	0.685801	0.968016	Not significant, or in different directions
NovH	Protein NOV homolog	P48745	CCN3	4856	X2737_22	-14.0025	0.254599	0.999624	7.12353	0.373913	0.852273	Not significant, or in different directions	6.95582	0.143091	0.961116	Not significant, or in different directions
DAPK3	Death-associated protein kinase 3	O43293	DAPK3	1613	X24261_202	4.17825	0.254619	0.999624	NA	NA	NA	Not significant, or in different directions	0.77336	0.732267	0.975425	Not significant, or in different directions
MPC1	Mitochondrial pyruvate carrier 1	Q9Y5U8	MPC1	51660	X23164_8	5.55466	0.254737	0.999624	NA	NA	NA	Not significant, or in different directions	-5.18749	0.106141	0.961116	Not significant, or in different directions
HNP-1	Neutrophil defensin 1	P59665	DEFA1	1667	X9250_87	4.02069	0.254768	0.999624	NA	NA	NA	Not significant, or in different directions	-2.36638	0.160443	0.961116	Not significant, or in different directions
B3GT1	Beta-1;3-galactosyltransferase 1	Q9Y5Z6	B3GALT1	8708	X9541_15	-13.0083	0.25487	0.999624	-7.22934	0.258929	0.803746	Not significant, or in different directions	-3.11108	0.444327	0.961116	Not significant, or in different directions
NOE2	Noelin-2	O95897	OLFM2	93145	X8295_16	-5.79874	0.255061	0.999624	NA	NA	NA	Not significant, or in different directions	-5.86084	0.0133221	0.945875	Not significant, or in different directions
MBD1	Methyl-CpG-binding domain protein 1	Q9UIS9	MBD1	4152	X14294_61	6.8557	0.255103	0.999624	4.00832	0.339665	0.842361	Not significant, or in different directions	4.89117	0.0570017	0.961116	Not significant, or in different directions
HYPK	Huntingtin-interacting protein K	Q9NX55	HYPK	25764	X23617_15	7.72645	0.255297	0.999624	NA	NA	NA	Not significant, or in different directions	1.46912	0.332016	0.961116	Not significant, or in different directions
Biotinidase	Biotinidase	P43251	BTD	686	X9269_7	11.9787	0.255424	0.999624	NA	NA	NA	Not significant, or in different directions	1.17733	0.724421	0.97295	Not significant, or in different directions
YMEL1	ATP-dependent zinc metalloprotease YME1L1	Q96TA2	YME1L1	10730	X11190_129	-11.1003	0.255425	0.999624	-3.16939	0.550298	0.905053	Not significant, or in different directions	3.4006	0.212955	0.961116	Not significant, or in different directions
MANEA	Glycoprotein endo-alpha-1;2-mannosidase	Q5SRI9	MANEA	79694	X8014_359	-6.84312	0.255623	0.999624	1.11884	0.814936	0.967792	Not significant, or in different directions	-5.16875	0.0678113	0.961116	Not significant, or in different directions
MAGE-5	Melanoma-associated antigen 5	P43359	MAGEA5	100533997	X18192_69	-6.38239	0.255771	0.999624	4.2406	0.324287	0.841068	Not significant, or in different directions	1.09165	0.67863	0.965652	Not significant, or in different directions
Siglec-5	Sialic acid-binding Ig-like lectin 5	O15389	SIGLEC5	8778	X23030_4	-1.9588	0.256047	0.999624	NA	NA	NA	Not significant, or in different directions	-0.243213	0.687852	0.968029	Not significant, or in different directions
DYR	Dihydrofolate reductase	P00374	DHFR	1719	X9823_2	11.0396	0.256191	0.999624	-6.69581	0.238833	0.790679	Not significant, or in different directions	6.05674	0.144423	0.961116	Not significant, or in different directions
OBF1	POU domain class 2-associating factor 1	Q16633	POU2AF1	5450	X21839_3	2.89818	0.256199	0.999624	NA	NA	NA	Not significant, or in different directions	3.02951	0.017431	0.961116	Not significant, or in different directions
Alpha crystallin A chain	Alpha-crystallin A chain	P02489	CRYAA	102724652	X10087_10	11.506	0.256307	0.999624	1.24824	0.825321	0.970084	Not significant, or in different directions	4.69698	0.190204	0.961116	Not significant, or in different directions
SOX10	Transcription factor SOX-10	P56693	SOX10	6663	X23678_132	11.9572	0.256517	0.999624	NA	NA	NA	Not significant, or in different directions	-6.32281	0.0685786	0.961116	Not significant, or in different directions
p107	Retinoblastoma-like protein 1	P28749	RBL1	5933	X12879_5	7.33614	0.25675	0.999624	0.534746	0.914268	0.985276	Not significant, or in different directions	2.62954	0.258199	0.961116	Not significant, or in different directions
DFFA	DNA fragmentation factor subunit alpha	O00273	DFFA	1676	X21249_115	13.0244	0.256967	0.999624	NA	NA	NA	Not significant, or in different directions	10.5285	0.123433	0.961116	Not significant, or in different directions
Carbonic Anhydrase VA	Carbonic anhydrase 5A; mitochondrial	P35218	CA5A	763	X8791_151	-5.15575	0.256991	0.999624	-1.46497	0.784506	0.962794	Not significant, or in different directions	3.73924	0.0495641	0.961116	Not significant, or in different directions
EF-1-alpha-1	Elongation factor 1-alpha 1	P68104	EEF1A1	1915	X25906_5	13.5346	0.25702	0.999624	NA	NA	NA	Not significant, or in different directions	-0.394135	0.917204	0.987991	Not significant, or in different directions
Sialoadhesin	Sialoadhesin	Q9BZZ2	SIGLEC1	6614	X4464_10	7.98221	0.257161	0.999624	0.842103	0.851448	0.975287	Not significant, or in different directions	-2.99183	0.220745	0.961116	Not significant, or in different directions
DUS3	Dual specificity protein phosphatase 3	P51452	DUSP3	1845	X3480_7	5.0723	0.25729	0.999624	1.35729	0.61073	0.926585	Not significant, or in different directions	2.67848	0.0681379	0.961116	Not significant, or in different directions
HGD	Homogentisate 1;2-dioxygenase	Q93099	HGD	3081	X9832_33	4.19893	0.257353	0.999624	-1.44741	0.547791	0.905053	Not significant, or in different directions	-0.653053	0.681435	0.966934	Not significant, or in different directions
ApoM	Apolipoprotein M	O95445	APOM	55937	X10445_20	-9.13964	0.257611	0.999624	-5.12851	0.448765	0.877843	Not significant, or in different directions	-0.513127	0.877704	0.984439	Not significant, or in different directions
TAD2A	Transcriptional adapter 2-alpha	O75478	TADA2A	6871	X22795_17	-15.3212	0.257646	0.999624	NA	NA	NA	Not significant, or in different directions	-3.64995	0.313656	0.961116	Not significant, or in different directions
UB2L3/ PolyUbiquitin K48	UB2L3/ PolyUbiquitin K48	P68036|P0CG47	UBE2L3|UBB	7332|7314	X21931_16	9.27966	0.257787	0.999624	NA	NA	NA	Not significant, or in different directions	2.40153	0.373825	0.961116	Not significant, or in different directions
C7	Complement component C7	P10643	C7	730	X13731_14	9.63132	0.258233	0.999624	NA	NA	NA	Not significant, or in different directions	0.557615	0.882187	0.984439	Not significant, or in different directions
SATB2	DNA-binding protein SATB2	Q9UPW6	SATB2	23314	X10081_17	10.1568	0.258371	0.999624	-10.0829	0.127858	0.716685	Not significant, or in different directions	2.05558	0.656866	0.965195	Not significant, or in different directions
HOME3	Homer protein homolog 3	Q9NSC5	HOMER3	9454	X21799_15	-10.2597	0.258424	0.999624	NA	NA	NA	Not significant, or in different directions	10.7723	0.0132002	0.945875	Not significant, or in different directions
BMP10	Bone morphogenetic protein 10	O95393	BMP10	27302	X3587_53	-8.04082	0.258426	0.999624	-0.652824	0.897313	0.982552	Not significant, or in different directions	0.449567	0.841253	0.980765	Not significant, or in different directions
CYTT	Cystatin-SA	P09228	CST2	1470	X4324_33	-4.12011	0.258652	0.999624	2.04394	0.469846	0.88595	Not significant, or in different directions	-0.153244	0.906074	0.987062	Not significant, or in different directions
Cadherin-6	Cadherin-6	P55285	CDH6	1004	X3591_51	10.8927	0.258762	0.999624	NA	NA	NA	Not significant, or in different directions	3.59434	0.300493	0.961116	Not significant, or in different directions
HNRPQ	Heterogeneous nuclear ribonucleoprotein Q	O60506	SYNCRIP	10492	X4224_7	-7.02171	0.258799	0.999624	0.0926286	0.98595	0.995884	Not significant, or in different directions	0.81264	0.764571	0.976543	Not significant, or in different directions
CHIP	E3 ubiquitin-protein ligase CHIP	Q9UNE7	STUB1	10273	X11350_30	4.5791	0.258894	0.999624	-0.008474	0.997537	0.99955	Not significant, or in different directions	4.12031	0.0623863	0.961116	Not significant, or in different directions
PSD1	PH and SEC7 domain-containing protein 1	A5PKW4	PSD	5662	X13055_53	-6.35747	0.259225	0.999624	6.46991	0.206225	0.776899	Not significant, or in different directions	1.34051	0.581788	0.9621	Not significant, or in different directions
SCLY	Selenocysteine lyase	Q96I15	SCLY	51540	X21537_33	6.63088	0.259489	0.999624	NA	NA	NA	Not significant, or in different directions	-2.95846	0.123412	0.961116	Not significant, or in different directions
ZCD1	CDGSH iron-sulfur domain-containing protein 1	Q9NZ45	CISD1	55847	X7745_3	-7.47274	0.259671	0.999624	4.00955	0.391524	0.857459	Not significant, or in different directions	2.85011	0.298349	0.961116	Not significant, or in different directions
CEAM8	Carcinoembryonic antigen-related cell adhesion molecule 8	P31997	CEACAM8	1088	X18873_8	-6.21857	0.259749	0.999624	2.15004	0.585827	0.922172	Not significant, or in different directions	-0.120637	0.938264	0.992598	Not significant, or in different directions
CD320	CD320 antigen	Q9NPF0	CD320	51293	X16320_139	-3.76828	0.259828	0.999624	0.35066	0.906499	0.983442	Not significant, or in different directions	0.753706	0.574292	0.961394	Not significant, or in different directions
IL-2 sRa	Interleukin-2 receptor subunit alpha	P01589	IL2RA	3559	X3151_6	3.37004	0.25987	0.999624	-2.3242	0.329073	0.841068	Not significant, or in different directions	1.77197	0.1104	0.961116	Not significant, or in different directions
KLRG2	Killer cell lectin-like receptor subfamily G member 2	A4D1S0	KLRG2	346689	X10762_2	7.72534	0.260177	0.999624	4.86222	0.320638	0.840683	Not significant, or in different directions	2.01492	0.542388	0.961116	Not significant, or in different directions
Glycodelin	Glycodelin	P09466	PAEP	5047	X8867_18	13.2554	0.260411	0.999624	-8.95481	0.15653	0.747097	Not significant, or in different directions	2.68433	0.505245	0.961116	Not significant, or in different directions
MARK3	MAP/microtubule affinity-regulating kinase 3	P27448	MARK3	4140	X9747_48	6.08764	0.260417	0.999624	-8.06495	0.111149	0.694697	Not significant, or in different directions	-3.74265	0.121154	0.961116	Not significant, or in different directions
THA11	THAP domain-containing protein 11	Q96EK4	THAP11	57215	X22805_18	-7.10271	0.260903	0.999624	NA	NA	NA	Not significant, or in different directions	-1.63372	0.579007	0.961394	Not significant, or in different directions
L-plastin	Plastin-2	P13796	LCP1	3936	X9749_190	11.9268	0.260962	0.999624	NA	NA	NA	Not significant, or in different directions	1.47442	0.696732	0.968763	Not significant, or in different directions
GCKR	Glucokinase regulatory protein	Q14397	GCKR	2646	X5223_59	9.23843	0.261035	0.999624	-5.80887	0.456931	0.881734	Not significant, or in different directions	6.42125	0.141188	0.961116	Not significant, or in different directions
IFN-g R1	Interferon gamma receptor 1	P15260	IFNGR1	3459	X5825_49	-7.50384	0.261129	0.999624	12.2672	0.0325849	0.548108	Not significant, or in different directions	1.23779	0.604375	0.964606	Not significant, or in different directions
CHST3	Carbohydrate sulfotransferase 3	Q7LGC8	CHST3	9469	X7189_55	-10.1089	0.261511	0.999624	6.68208	0.405041	0.858987	Not significant, or in different directions	1.48426	0.559679	0.961116	Not significant, or in different directions
Activin AC	Inhibin beta A chain:Inhibin beta C chain heterodimer	P08476|P55103	INHBA|INHBC	3624|3626	X18814_21	8.48941	0.261676	0.999624	10.6942	0.110748	0.694697	Not significant, or in different directions	11.0158	0.000257691	0.208672	Not significant, or in different directions
Tropomyosin alpha-3 chain	Tropomyosin alpha-3 chain	P06753	TPM3	7170	X9890_8	-9.13876	0.261816	0.999624	NA	NA	NA	Not significant, or in different directions	-1.97655	0.624555	0.964606	Not significant, or in different directions
IL-17B	Interleukin-17B	Q9UHF5	IL17B	27190	X14022_17	6.91323	0.261995	0.999624	NA	NA	NA	Not significant, or in different directions	1.2787	0.486222	0.961116	Not significant, or in different directions
4EBP3	Eukaryotic translation initiation factor 4E-binding protein 3	O60516	EIF4EBP3	8637	X18859_7	4.31177	0.26214	0.999624	6.38643	0.0722785	0.644926	Not significant, or in different directions	0.880486	0.536956	0.961116	Not significant, or in different directions
SATB1	DNA-binding protein SATB1	Q01826	SATB1	6304	X13511_29	-12.2239	0.262168	0.999624	-13.8087	0.0875645	0.664516	Not significant, or in different directions	-0.339691	0.923068	0.988668	Not significant, or in different directions
LRP1	Prolow-density lipoprotein receptor-related protein 1	Q07954	LRP1	4035	X10699_52	-10.3571	0.262354	0.999624	-0.946981	0.881994	0.97919	Not significant, or in different directions	-1.99676	0.647642	0.965065	Not significant, or in different directions
TIRP	TIR domain-containing adapter molecule 2	Q86XR7	TICAM2	100302736	X17696_1	-6.91678	0.262846	0.999624	-3.53562	0.471946	0.88595	Not significant, or in different directions	2.81285	0.251055	0.961116	Not significant, or in different directions
SEPR	Prolyl endopeptidase FAP	Q12884	FAP	2191	X5029_3	9.95068	0.262901	0.999624	-13.6537	0.0534871	0.618742	Not significant, or in different directions	-0.433614	0.83983	0.980765	Not significant, or in different directions
IL-4	Interleukin-4	P05112	IL4	3565	X13663_2	9.30634	0.26294	0.999624	NA	NA	NA	Not significant, or in different directions	3.20632	0.334282	0.961116	Not significant, or in different directions
CAMK1D	Calcium/calmodulin-dependent protein kinase type 1D	Q8IU85	CAMK1D	57118	X3418_12	-6.77361	0.26299	0.999624	2.44602	0.634694	0.932506	Not significant, or in different directions	-0.130223	0.96608	0.99587	Not significant, or in different directions
YAED1	Yae1 domain-containing protein 1	Q9NRH1	YAE1	57002	X21124_17	-5.22671	0.263166	0.999624	NA	NA	NA	Not significant, or in different directions	1.87372	0.252482	0.961116	Not significant, or in different directions
RPGF1	Rap guanine nucleotide exchange factor 1	Q13905	RAPGEF1	2889	X25956_9	-12.7176	0.263298	0.999624	NA	NA	NA	Not significant, or in different directions	-0.151022	0.976889	0.996788	Not significant, or in different directions
GLCM	Glucosylceramidase	P04062	GBA	2629	X18331_3	8.8341	0.263417	0.999624	NA	NA	NA	Not significant, or in different directions	2.00621	0.510685	0.961116	Not significant, or in different directions
Siglec-5	Sialic acid-binding Ig-like lectin 5	O15389	SIGLEC5	8778	X9275_2	-1.85724	0.2636	0.999624	-0.449452	0.785327	0.962852	Not significant, or in different directions	-0.331672	0.538595	0.961116	Not significant, or in different directions
HTF4	Transcription factor 12	Q99081	TCF12	6938	X22472_4	-3.99991	0.263755	0.999624	NA	NA	NA	Not significant, or in different directions	-1.18001	0.375935	0.961116	Not significant, or in different directions
CRAC1	Cartilage acidic protein 1	Q9NQ79	CRTAC1	55118	X5632_6	-7.69363	0.263866	0.999624	5.13716	0.386858	0.857459	Not significant, or in different directions	-1.58077	0.527391	0.961116	Not significant, or in different directions
CLC6A	C-type lectin domain family 6 member A	Q6EIG7	CLEC6A	93978	X6911_103	6.58229	0.263999	0.999624	3.39589	0.450152	0.877843	Not significant, or in different directions	-0.477597	0.836913	0.980643	Not significant, or in different directions
KCD15	BTB/POZ domain-containing protein KCTD15	Q96SI1	KCTD15	79047	X23263_9	-8.39905	0.264194	0.999624	NA	NA	NA	Not significant, or in different directions	4.11309	0.157497	0.961116	Not significant, or in different directions
RAB2B	Ras-related protein Rab-2B	Q8WUD1	RAB2B	84932	X19253_82	7.0254	0.26469	0.999624	2.59704	0.571514	0.91437	Not significant, or in different directions	4.92459	0.0152487	0.954433	Not significant, or in different directions
HSPB3	Heat shock protein beta-3	Q12988	HSPB3	8988	X23324_6	7.64353	0.264787	0.999624	NA	NA	NA	Not significant, or in different directions	2.56316	0.28557	0.961116	Not significant, or in different directions
NFAC4	Nuclear factor of activated T-cells; cytoplasmic 4	Q14934	NFATC4	4776	X11560_76	-12.9528	0.26482	0.999624	-3.35405	0.628383	0.931331	Not significant, or in different directions	5.44413	0.0302572	0.961116	Not significant, or in different directions
RIP	RIP	Q13546	RIPK1	8737	X22549_73	-8.29862	0.264898	0.999624	NA	NA	NA	Not significant, or in different directions	-1.30425	0.639443	0.964928	Not significant, or in different directions
K-ras	GTPase KRas	P01116	KRAS	3845	X20073_22	6.84494	0.264943	0.999624	NA	NA	NA	Not significant, or in different directions	4.69403	0.0153344	0.954433	Not significant, or in different directions
TYDP1	Tyrosyl-DNA phosphodiesterase 1	Q9NUW8	TDP1	55775	X10073_22	10.4888	0.264973	0.999624	1.30123	0.823036	0.968945	Not significant, or in different directions	2.74074	0.510041	0.961116	Not significant, or in different directions
PCKGC	Phosphoenolpyruvate carboxykinase; cytosolic [GTP]	P35558	PCK1	5105	X18182_24	-8.02294	0.264975	0.999624	2.00947	0.733481	0.94935	Not significant, or in different directions	1.66112	0.53327	0.961116	Not significant, or in different directions
EFHD1	EF-hand domain-containing protein D1	Q9BUP0	EFHD1	80303	X19616_100	-17.6976	0.264988	0.999624	-15.87	0.165451	0.752595	Not significant, or in different directions	3.27384	0.526649	0.961116	Not significant, or in different directions
CC126	Coiled-coil domain-containing protein 126	Q96EE4	CCDC126	90693	X6388_21	-7.9407	0.264997	0.999624	-4.37728	0.474039	0.886308	Not significant, or in different directions	-5.51687	0.064026	0.961116	Not significant, or in different directions
MYCT1	Myc target protein 1	Q8N699	MYCT1	80177	X13541_1	-8.8038	0.265242	0.999624	11.4296	0.0519471	0.61582	Not significant, or in different directions	-0.619092	0.884246	0.98523	Not significant, or in different directions
T23O	Tryptophan 2;3-dioxygenase	P48775	TDO2	6999	X9880_33	6.97977	0.265362	0.999624	-3.44377	0.500937	0.892366	Not significant, or in different directions	0.715753	0.82766	0.980402	Not significant, or in different directions
RPP25	Ribonuclease P protein subunit p25	Q9BUL9	RPP25	54913	X23311_19	8.10479	0.265403	0.999624	NA	NA	NA	Not significant, or in different directions	1.33955	0.583075	0.9621	Not significant, or in different directions
BIN1	Myc box-dependent-interacting protein 1	O00499	BIN1	274	X9574_11	-7.57437	0.265499	0.999624	-6.06906	0.149832	0.742301	Not significant, or in different directions	-0.556375	0.796079	0.977272	Not significant, or in different directions
DUS4	Dual specificity protein phosphatase 4	Q13115	DUSP4	1846	X10035_6	-13.7732	0.265507	0.999624	-10.6899	0.195762	0.771205	Not significant, or in different directions	-1.36643	0.637631	0.964928	Not significant, or in different directions
FGFR-3	Fibroblast growth factor receptor 3	P22607	FGFR3	2261	X13669_6	-7.50626	0.265888	0.999624	11.0888	0.0126853	0.410031	Not significant, or in different directions	-3.9098	0.198376	0.961116	Not significant, or in different directions
PCDGA	Protocadherin gamma-A10	Q9Y5H3	PCDHGA10	56106	X6321_65	7.5985	0.265984	0.999624	4.06561	0.384318	0.856927	Not significant, or in different directions	0.217131	0.911118	0.987062	Not significant, or in different directions
CF058	Protein LEG1 homolog	Q6P5S2	LEG1	352999	X7154_92	4.20289	0.26621	0.999624	-3.73235	0.107864	0.69156	Not significant, or in different directions	-1.57643	0.311451	0.961116	Not significant, or in different directions
CD70	CD70 antigen	P32970	CD70	970	X5807_77	-8.85763	0.266316	0.999624	5.76215	0.473491	0.88595	Not significant, or in different directions	2.17817	0.413868	0.961116	Not significant, or in different directions
TBX22	T-box transcription factor TBX22	Q9Y458	TBX22	50945	X11146_4	-11.3972	0.266356	0.999624	4.14108	0.553978	0.907422	Not significant, or in different directions	1.68018	0.665413	0.965195	Not significant, or in different directions
ECHD1	Ethylmalonyl-CoA decarboxylase	Q9NTX5	ECHDC1	55862	X20952_15	3.97444	0.266714	0.999624	NA	NA	NA	Not significant, or in different directions	1.25254	0.55305	0.961116	Not significant, or in different directions
GP1BB	Platelet glycoprotein Ib beta chain	P13224	GP1BB	2812	X21514_1	5.26721	0.266974	0.999624	NA	NA	NA	Not significant, or in different directions	2.78255	0.262441	0.961116	Not significant, or in different directions
H1X	Histone H1x	Q92522	H1-10	8971	X12709_63	-2.76167	0.267083	0.999624	-0.548934	0.739062	0.951096	Not significant, or in different directions	-0.640582	0.499092	0.961116	Not significant, or in different directions
BTLA	B- and T-lymphocyte attenuator	Q7Z6A9	BTLA	151888	X16308_14	-9.64105	0.267235	0.999624	2.5136	0.731238	0.94935	Not significant, or in different directions	-1.71498	0.369811	0.961116	Not significant, or in different directions
AR2BP	ADP-ribosylation factor-like protein 2-binding protein	Q9Y2Y0	ARL2BP	23568	X18407_36	3.68549	0.267272	0.999624	-3.46809	0.203247	0.776899	Not significant, or in different directions	0.370649	0.804291	0.977272	Not significant, or in different directions
KI2LA	Killer cell immunoglobulin-like receptor 2DL5A	Q8N109	KIR2DL5A	57292	X7799_3	8.50797	0.267304	0.999624	NA	NA	NA	Not significant, or in different directions	2.66747	0.343431	0.961116	Not significant, or in different directions
SHC4	SHC-transforming protein 4	Q6S5L8	SHC4	399694	X11692_21	-13.4012	0.267864	0.999624	-5.30046	0.50925	0.894083	Not significant, or in different directions	1.27353	0.717461	0.971544	Not significant, or in different directions
SMN	Survival motor neuron protein	Q16637	SMN1	6606	X23290_3	6.13591	0.267904	0.999624	NA	NA	NA	Not significant, or in different directions	-2.46597	0.207937	0.961116	Not significant, or in different directions
GGH	Gamma-glutamyl hydrolase	Q92820	GGH	8836	X9370_69	8.59997	0.267959	0.999624	-2.89875	0.641116	0.932568	Not significant, or in different directions	2.11325	0.487197	0.961116	Not significant, or in different directions
EGFL9	Protein delta homolog 2	Q6UY11	DLK2	65989	X9359_9	-6.74912	0.268145	0.999624	4.77375	0.284927	0.82579	Not significant, or in different directions	-3.98297	0.152052	0.961116	Not significant, or in different directions
MYPC3	Myosin-binding protein C; cardiac-type	Q14896	MYBPC3	4607	X21579_35	6.40612	0.268381	0.999624	NA	NA	NA	Not significant, or in different directions	-0.327703	0.881166	0.984439	Not significant, or in different directions
LRC4B	Leucine-rich repeat-containing protein 4B	Q9NT99	LRRC4B	94030	X11911_13	-9.80279	0.268587	0.999624	0.941946	0.900796	0.982552	Not significant, or in different directions	-3.1504	0.340213	0.961116	Not significant, or in different directions
BEGIN	Brain-enriched guanylate kinase-associated protein	Q9BUH8	BEGAIN	57596	X25472_12	-5.49709	0.26944	0.999624	NA	NA	NA	Not significant, or in different directions	-2.47189	0.198398	0.961116	Not significant, or in different directions
Secretin	Secretin	P09683	SCT	6343	X3728_52	9.12557	0.269707	0.999624	3.64504	0.609946	0.926585	Not significant, or in different directions	-1.32481	0.645537	0.964959	Not significant, or in different directions
OLR1	Oxidized low-density lipoprotein receptor 1	P78380	OLR1	4973	X7893_19	-6.80982	0.269846	0.999624	NA	NA	NA	Not significant, or in different directions	2.53797	0.35328	0.961116	Not significant, or in different directions
GL8D2	Glycosyltransferase 8 domain-containing protein 2	Q9H1C3	GLT8D2	83468	X21509_29	7.70603	0.270286	0.999624	NA	NA	NA	Not significant, or in different directions	5.00985	0.12349	0.961116	Not significant, or in different directions
MFAP2	Microfibrillar-associated protein 2	P55001	MFAP2	4237	X9294_45	9.33427	0.270395	0.999624	11.222	0.160183	0.747097	Not significant, or in different directions	3.48515	0.324463	0.961116	Not significant, or in different directions
SARP-2	Secreted frizzled-related protein 1	Q8N474	SFRP1	6422	X3221_54	8.55266	0.270783	0.999624	14.3001	0.00535671	0.305622	Not significant, or in different directions	0.678839	0.844533	0.980903	Not significant, or in different directions
Desmoglein-1	Desmoglein-1	Q02413	DSG1	1828	X2976_58	-7.26591	0.270792	0.999624	3.99222	0.460236	0.882687	Not significant, or in different directions	0.26573	0.932725	0.990774	Not significant, or in different directions
LA	Lupus La protein	P05455	SSB	6741	X13526_5	6.19801	0.270833	0.999624	-2.11565	0.687331	0.943831	Not significant, or in different directions	1.74289	0.611537	0.964606	Not significant, or in different directions
GALT2	Polypeptide N-acetylgalactosaminyltransferase 2	Q10471	GALNT2	2590	X5764_4	7.04524	0.270932	0.999624	1.94826	0.754513	0.954286	Not significant, or in different directions	0.693156	0.733297	0.975425	Not significant, or in different directions
NRG3	Pro-neuregulin-3; membrane-bound isoform	P56975	NRG3	10718	X10981_56	4.51837	0.270975	0.999624	-2.54928	0.444983	0.877843	Not significant, or in different directions	-0.118615	0.945389	0.993538	Not significant, or in different directions
EVG1	UPF0193 protein EVG1	Q9BZE7	C22orf23	84645	X23273_42	3.4078	0.271022	0.999624	NA	NA	NA	Not significant, or in different directions	0.433151	0.666083	0.965476	Not significant, or in different directions
CLUA1	Clusterin-associated protein 1	Q96AJ1	CLUAP1	23059	X23307_7	4.86656	0.271386	0.999624	NA	NA	NA	Not significant, or in different directions	0.406257	0.741253	0.976543	Not significant, or in different directions
BCL7A	B-cell CLL/lymphoma 7 protein family member A	Q4VC05	BCL7A	605	X21331_19	5.03736	0.271418	0.999624	NA	NA	NA	Not significant, or in different directions	-0.523478	0.755437	0.976543	Not significant, or in different directions
ZBT16	Zinc finger and BTB domain-containing protein 16	Q05516	ZBTB16	7704	X22034_61	-10.7151	0.271471	0.999624	NA	NA	NA	Not significant, or in different directions	0.9569	0.812888	0.978019	Not significant, or in different directions
MDC	C-C motif chemokine 22	O00626	CCL22	6367	X22993_9	-6.32427	0.271764	0.999624	NA	NA	NA	Not significant, or in different directions	-3.59175	0.142143	0.961116	Not significant, or in different directions
CD27	CD27 antigen	P26842	CD27	939	X5412_53	8.46814	0.271765	0.999624	-3.19447	0.661116	0.938498	Not significant, or in different directions	3.94256	0.213601	0.961116	Not significant, or in different directions
K319L	Dyslexia-associated protein KIAA0319-like protein	Q8IZA0	KIAA0319L	79932	X13698_28	-9.46494	0.271781	0.999624	-0.573808	0.916805	0.985609	Not significant, or in different directions	1.83653	0.57485	0.961394	Not significant, or in different directions
MSRB1	Methionine-R-sulfoxide reductase B1	Q9NZV6	MSRB1	51734	X20971_1	8.55889	0.272163	0.999624	NA	NA	NA	Not significant, or in different directions	2.15838	0.464538	0.961116	Not significant, or in different directions
Laminin gamma-2	Laminin subunit gamma-2	Q13753	LAMC2	3918	X9580_5	7.27322	0.272453	0.999624	4.63443	0.276183	0.819504	Not significant, or in different directions	0.103338	0.966474	0.99587	Not significant, or in different directions
ADA15	Disintegrin and metalloproteinase domain-containing protein 15	Q13444	ADAM15	8751	X15455_40	-5.82949	0.272544	0.999624	2.86467	0.559898	0.90896	Not significant, or in different directions	1.8769	0.359032	0.961116	Not significant, or in different directions
TPD53	Tumor protein D53	Q16890	TPD52L1	7164	X17710_40	-6.48723	0.272598	0.999624	1.79458	0.721134	0.94935	Not significant, or in different directions	-0.0887611	0.966928	0.99587	Not significant, or in different directions
FLRT2	Leucine-rich repeat transmembrane protein FLRT2	O43155	FLRT2	23768	X13122_19	-8.55475	0.272748	0.999624	2.0088	0.707192	0.947162	Not significant, or in different directions	-2.53025	0.367742	0.961116	Not significant, or in different directions
DBND2	Dysbindin domain-containing protein 2	Q9BQY9	DBNDD2	55861	X21122_3	-11.2727	0.272765	0.999624	NA	NA	NA	Not significant, or in different directions	0.155742	0.961269	0.995771	Not significant, or in different directions
MALD2	MARVEL domain-containing protein 2	Q8N4S9	MARVELD2	153562	X23611_16	-6.57512	0.272769	0.999624	NA	NA	NA	Not significant, or in different directions	1.05944	0.565609	0.961116	Not significant, or in different directions
AXIN2	Axin-2	Q9Y2T1	AXIN2	8313	X8429_16	5.35994	0.272921	0.999624	8.35814	0.18686	0.766745	Not significant, or in different directions	2.48869	0.200209	0.961116	Not significant, or in different directions
FMR1	Fragile X mental retardation protein 1	Q06787	FMR1	2332	X7713_102	3.96231	0.27301	0.999624	-2.6882	0.320211	0.840683	Not significant, or in different directions	0.560011	0.799309	0.977272	Not significant, or in different directions
MSPD1	Motile sperm domain-containing protein 1	Q9UJG1	MOSPD1	56180	X20382_8	8.6182	0.273139	0.999624	NA	NA	NA	Not significant, or in different directions	0.105652	0.968295	0.996305	Not significant, or in different directions
TRAIL	Tumor necrosis factor ligand superfamily member 10	P50591	TNFSF10	8743	X8833_20	-10.0888	0.273374	0.999624	-2.64369	0.657538	0.937646	Not significant, or in different directions	0.386167	0.889449	0.985349	Not significant, or in different directions
F163B	Protein FAM163B	P0C2L3	FAM163B	642968	X10880_38	-7.93418	0.273374	0.999624	-5.39732	0.22717	0.787575	Not significant, or in different directions	-6.53835	0.224064	0.961116	Not significant, or in different directions
MO4L1	Mortality factor 4-like protein 1	Q9UBU8	MORF4L1	10933	X18193_165	7.90977	0.273388	0.999624	-7.9888	0.152176	0.746488	Not significant, or in different directions	-1.96383	0.444438	0.961116	Not significant, or in different directions
S100A12	Protein S100-A12	P80511	S100A12	6283	X5852_6	6.28084	0.273661	0.999624	2.57816	0.508196	0.893706	Not significant, or in different directions	3.62567	0.093005	0.961116	Not significant, or in different directions
Ornithine decarboxylase antizyme	Ornithine decarboxylase antizyme 1	P54368	OAZ1	4946	X9893_27	4.73072	0.273764	0.999624	-0.651569	0.827865	0.97124	Not significant, or in different directions	4.96789	0.0512913	0.961116	Not significant, or in different directions
CRIP1	Cysteine-rich protein 1	P50238	CRIP1	1396	X18275_5	7.44011	0.27388	0.999624	-2.30662	0.641804	0.932568	Not significant, or in different directions	1.89536	0.482325	0.961116	Not significant, or in different directions
PROL1	Opiorphin prepropeptide	Q99935	OPRPN	58503	X6530_63	-10.2349	0.274014	0.999624	-5.12351	0.526915	0.898294	Not significant, or in different directions	0.75626	0.842527	0.980903	Not significant, or in different directions
RCN3	Reticulocalbin-3	Q96D15	RCN3	57333	X23017_17	-3.93236	0.274065	0.999624	NA	NA	NA	Not significant, or in different directions	-1.21197	0.30272	0.961116	Not significant, or in different directions
NAR3	Ecto-ADP-ribosyltransferase 3	Q13508	ART3	419	X10970_3	-7.83343	0.274083	0.999624	NA	NA	NA	Not significant, or in different directions	-3.56781	0.121759	0.961116	Not significant, or in different directions
CDON	Cell adhesion molecule-related/down-regulated by oncogenes	Q4KMG0	CDON	50937	X4541_49	-10.4597	0.27414	0.999624	-0.74398	0.924026	0.985703	Not significant, or in different directions	2.19129	0.512145	0.961116	Not significant, or in different directions
selenoprotein15	15 kDa selenoprotein	O60613	SELENOF	9403	X20087_3	7.98702	0.274227	0.999624	NA	NA	NA	Not significant, or in different directions	6.20781	0.0803219	0.961116	Not significant, or in different directions
NKp46	Natural cytotoxicity triggering receptor 1	O76036	NCR1	9437	X8360_169	-6.92671	0.274252	0.999624	2.37309	0.562092	0.910725	Not significant, or in different directions	-0.301068	0.892989	0.985659	Not significant, or in different directions
MAdCAM-1	Mucosal addressin cell adhesion molecule 1	Q13477	MADCAM1	8174	X11258_41	7.1458	0.27435	0.999624	-7.17666	0.0882233	0.664516	Not significant, or in different directions	3.74823	0.289416	0.961116	Not significant, or in different directions
SENP2	Sentrin-specific protease 2	Q9HC62	SENP2	59343	X21758_65	5.63775	0.274391	0.999624	NA	NA	NA	Not significant, or in different directions	0.537324	0.818789	0.978019	Not significant, or in different directions
UBP11	Ubiquitin carboxyl-terminal hydrolase 11	P51784	USP11	8237	X21762_32	10.2181	0.274433	0.999624	NA	NA	NA	Not significant, or in different directions	0.188917	0.964127	0.99587	Not significant, or in different directions
HORM2	HORMA domain-containing protein 2	Q8N7B1	HORMAD2	150280	X23405_33	7.00112	0.274441	0.999624	NA	NA	NA	Not significant, or in different directions	1.64994	0.538005	0.961116	Not significant, or in different directions
PCAT2	Lysophosphatidylcholine acyltransferase 2	Q7L5N7	LPCAT2	54947	X11175_45	8.17749	0.274482	0.999624	-7.19505	0.288767	0.82801	Not significant, or in different directions	-9.37276	0.0502225	0.961116	Not significant, or in different directions
HSC20	Iron-sulfur cluster co-chaperone protein HscB; mitochondrial	Q8IWL3	HSCB	150274	X19316_2	-9.00048	0.274504	0.999624	2.84563	0.673951	0.940203	Not significant, or in different directions	1.02423	0.783148	0.977272	Not significant, or in different directions
NALDL	N-acetylated-alpha-linked acidic dipeptidase-like protein	Q9UQQ1	NAALADL1	10004	X17505_125	-12.8988	0.275115	0.999624	-3.63432	0.611431	0.927014	Not significant, or in different directions	3.85669	0.400315	0.961116	Not significant, or in different directions
PSD10	26S proteasome non-ATPase regulatory subunit 10	O75832	PSMD10	5716	X18385_4	-13.2763	0.275685	0.999624	-11.2755	0.16033	0.747097	Not significant, or in different directions	2.17257	0.596441	0.962312	Not significant, or in different directions
SORT	Sortilin	Q99523	SORT1	6272	X11300_32	-6.24826	0.275808	0.999624	6.55039	0.0723875	0.644926	Not significant, or in different directions	-1.37874	0.331619	0.961116	Not significant, or in different directions
NEP1	Ribosomal RNA small subunit methyltransferase NEP1	Q92979	EMG1	10436	X20937_43	-5.11379	0.275991	0.999624	NA	NA	NA	Not significant, or in different directions	-2.15008	0.339521	0.961116	Not significant, or in different directions
AN32B	Acidic leucine-rich nuclear phosphoprotein 32 family member B	Q92688	ANP32B	10541	X4194_26	-9.78352	0.276397	0.999624	-2.06128	0.732923	0.94935	Not significant, or in different directions	-0.819507	0.841037	0.980765	Not significant, or in different directions
HMGB3	High mobility group protein B3	O15347	HMGB3	3149	X12775_6	-7.90563	0.276495	0.999624	-10.2821	0.06154	0.63541	Not significant, or in different directions	0.666283	0.832295	0.980643	Not significant, or in different directions
Carbonic anhydrase III	Carbonic anhydrase 3	P07451	CA3	761	X3799_11	4.82689	0.276583	0.999624	-3.01811	0.368018	0.849115	Not significant, or in different directions	-0.421424	0.77622	0.977272	Not significant, or in different directions
IL-12 Rb1	Interleukin-12 receptor subunit beta-1	P42701	IL12RB1	3594	X13706_12	8.20027	0.276769	0.999624	NA	NA	NA	Not significant, or in different directions	1.78782	0.614615	0.964606	Not significant, or in different directions
EDA	Ectodysplasin-A; secreted form	Q92838	EDA	1896	X14024_196	8.93692	0.276795	0.999624	5.56586	0.467761	0.88595	Not significant, or in different directions	-0.616837	0.827853	0.980402	Not significant, or in different directions
SCCA2	Serpin B4	P48594	SERPINB4	6318	X15444_45	3.69969	0.276797	0.999624	-0.670091	0.807699	0.967021	Not significant, or in different directions	0.874151	0.518017	0.961116	Not significant, or in different directions
RAB26	Ras-related protein Rab-26	Q9ULW5	RAB26	25837	X6997_32	-8.46422	0.276945	0.999624	6.4222	0.265536	0.810008	Not significant, or in different directions	-4.08266	0.171096	0.961116	Not significant, or in different directions
SMR3A	Submaxillary gland androgen-regulated protein 3A	Q99954	SMR3A	26952	X7838_27	11.2531	0.277068	0.999624	0.370179	0.952274	0.990883	Not significant, or in different directions	7.39426	0.0867644	0.961116	Not significant, or in different directions
FEV	Protein FEV	Q99581	FEV	54738	X12740_55	4.0832	0.27708	0.999624	-0.654381	0.643871	0.932741	Not significant, or in different directions	2.23265	0.295821	0.961116	Not significant, or in different directions
LOXL3	Lysyl oxidase homolog 3	P58215	LOXL3	84695	X15427_35	3.9063	0.277125	0.999624	2.06475	0.393038	0.857459	Not significant, or in different directions	0.366884	0.831646	0.980643	Not significant, or in different directions
BL1S3	Biogenesis of lysosome-related organelles complex 1 subunit 3	Q6QNY0	BLOC1S3	388552	X24487_95	-7.38488	0.277142	0.999624	NA	NA	NA	Not significant, or in different directions	1.43394	0.509289	0.961116	Not significant, or in different directions
GSTM4	Glutathione S-transferase Mu 4	Q03013	GSTM4	2948	X18895_54	2.22912	0.277206	0.999624	-1.19583	0.462882	0.885057	Not significant, or in different directions	0.126639	0.887288	0.985349	Not significant, or in different directions
FA50A	Protein FAM50A	Q14320	FAM50A	9130	X20461_58	-9.33182	0.277214	0.999624	NA	NA	NA	Not significant, or in different directions	-3.33687	0.412952	0.961116	Not significant, or in different directions
Prolactin Receptor	Prolactin receptor	P16471	PRLR	5618	X5114_65	13.1577	0.277377	0.999624	-12.4794	0.234034	0.789724	Not significant, or in different directions	0.143266	0.951005	0.993966	Not significant, or in different directions
TIAM2	T-lymphoma invasion and metastasis-inducing protein 2	Q8IVF5	TIAM2	26230	X24968_10	-17.0474	0.277387	0.999624	NA	NA	NA	Not significant, or in different directions	-10.2011	0.131167	0.961116	Not significant, or in different directions
SEM5A	Semaphorin-5A	Q13591	SEMA5A	9037	X13132_14	6.31122	0.277388	0.999624	7.80109	0.0951572	0.672039	Not significant, or in different directions	0.537867	0.855411	0.982289	Not significant, or in different directions
VAMP8	Vesicle-associated membrane protein 8	Q9BV40	VAMP8	8673	X7064_2	8.50604	0.277439	0.999624	9.25249	0.269061	0.813236	Not significant, or in different directions	1.50618	0.715465	0.971544	Not significant, or in different directions
DYLT1	Dynein light chain Tctex-type 1	P63172	DYNLT1	6993	X14331_262	-7.17138	0.277451	0.999624	5.22271	0.266253	0.81025	Not significant, or in different directions	4.70566	0.0181528	0.961116	Not significant, or in different directions
CYTIP	Cytohesin-interacting protein	O60759	CYTIP	9595	X13612_7	6.73758	0.277475	0.999624	2.96084	0.523557	0.897393	Not significant, or in different directions	2.49396	0.240184	0.961116	Not significant, or in different directions
CART	Cocaine- and amphetamine-regulated transcript protein	Q16568	CARTPT	9607	X5743_82	8.22418	0.2775	0.999624	-4.4137	0.39236	0.857459	Not significant, or in different directions	-1.41528	0.502605	0.961116	Not significant, or in different directions
ACY3	Aspartoacylase-2	Q96HD9	ACY3	91703	X21781_9	-5.91938	0.277862	0.999624	NA	NA	NA	Not significant, or in different directions	-0.00556389	0.99774	0.999625	Not significant, or in different directions
TM157	Membrane protein FAM174A	Q8TBP5	FAM174A	345757	X6597_24	-6.82149	0.277916	0.999624	4.9904	0.262651	0.805863	Not significant, or in different directions	1.39494	0.536679	0.961116	Not significant, or in different directions
TLK1	Serine/threonine-protein kinase tousled-like 1	Q9UKI8	TLK1	9874	X22414_127	-6.25163	0.278416	0.999624	NA	NA	NA	Not significant, or in different directions	-8.58974	0.0319411	0.961116	Not significant, or in different directions
KCNG4	Potassium voltage-gated channel subfamily G member 4	Q8TDN1	KCNG4	93107	X13525_17	-11.9287	0.278488	0.999624	-4.66675	0.570989	0.914154	Not significant, or in different directions	4.60709	0.178966	0.961116	Not significant, or in different directions
EGFRvIII	Epidermal growth factor receptor variant III	P00533	EGFR	1956	X19567_1	-3.37941	0.278567	0.999624	-2.21072	0.383246	0.85577	Not significant, or in different directions	0.636305	0.506237	0.961116	Not significant, or in different directions
RANB3	Ran-binding protein 3	Q9H6Z4	RANBP3	8498	X14037_18	5.92242	0.278598	0.999624	-1.38037	0.787789	0.962863	Not significant, or in different directions	1.3671	0.686442	0.968016	Not significant, or in different directions
PSMA	Glutamate carboxypeptidase 2	Q04609	FOLH1	2346	X3218_8	-6.32439	0.278768	0.999624	NA	NA	NA	Not significant, or in different directions	0.699664	0.777133	0.977272	Not significant, or in different directions
IL-1F9	Interleukin-36 gamma	Q9NZH8	IL36G	56300	X9117_4	7.01887	0.278793	0.999624	-3.77934	0.392162	0.857459	Not significant, or in different directions	-0.0572196	0.974241	0.996422	Not significant, or in different directions
FGF-10	Fibroblast growth factor 10	O15520	FGF10	2255	X2441_2	14.7468	0.278826	0.999624	-4.64604	0.486413	0.888254	Not significant, or in different directions	-2.51733	0.419393	0.961116	Not significant, or in different directions
VSTM1	V-set and transmembrane domain-containing protein 1	Q6UX27	VSTM1	284415	X19743_12	-11.829	0.279057	0.999624	NA	NA	NA	Not significant, or in different directions	-1.95358	0.606537	0.964606	Not significant, or in different directions
UBP12	Ubiquitin carboxyl-terminal hydrolase 12	O75317	USP12	219333	X21755_27	3.32497	0.279061	0.999624	NA	NA	NA	Not significant, or in different directions	2.77685	0.0248783	0.961116	Not significant, or in different directions
NRX3A	Neurexin-3	Q9Y4C0	NRXN3	9369	X16323_8	-7.75154	0.279083	0.999624	4.64942	0.300377	0.82809	Not significant, or in different directions	-5.78021	0.0586955	0.961116	Not significant, or in different directions
GRM1C	GRAM domain-containing protein 1C	Q8IYS0	GRAMD1C	54762	X8842_16	-10.5878	0.279615	0.999624	4.64316	0.523945	0.897393	Not significant, or in different directions	-3.2694	0.497608	0.961116	Not significant, or in different directions
GIIE	Group IIE secretory phospholipase A2	Q9NZK7	PLA2G2E	30814	X2447_7	-9.28939	0.279635	0.999624	-1.57791	0.8115	0.967647	Not significant, or in different directions	0.571811	0.847636	0.981189	Not significant, or in different directions
GNT2C	N-acetyllactosaminide beta-1;6-N-acetylglucosaminyl-transferase; isoform C	Q8NFS9	None	2651	X7143_9	-11.8106	0.279694	0.999624	-5.11337	0.387976	0.857459	Not significant, or in different directions	0.974442	0.783877	0.977272	Not significant, or in different directions
Integrin a6	Integrin alpha-6	P23229	ITGA6	3655	X21979_12	15.2295	0.279755	0.999624	NA	NA	NA	Not significant, or in different directions	-2.78505	0.559284	0.961116	Not significant, or in different directions
NEC1	Neuroendocrine convertase 1	P29120	PCSK1	5122	X13388_57	9.12546	0.279771	0.999624	7.34658	0.296986	0.82809	Not significant, or in different directions	-1.74386	0.613299	0.964606	Not significant, or in different directions
inhibin A	inhibin A	P05111|P08476	INHA|INHBA	3623|3624	X21899_36	-4.4493	0.28028	0.999624	NA	NA	NA	Not significant, or in different directions	-2.41933	0.281697	0.961116	Not significant, or in different directions
C1q	Complement C1q subcomponent	P02745|P02746|P02747	C1QA|C1QB|C1QC	712|713|714	X2753_2	10.7549	0.280485	0.999624	-1.53138	0.828806	0.971428	Not significant, or in different directions	-1.45583	0.791622	0.977272	Not significant, or in different directions
PLOD3	Procollagen-lysine;2-oxoglutarate 5-dioxygenase 3	O60568	PLOD3	8985	X10612_18	8.38301	0.280564	0.999624	-7.91557	0.120138	0.703724	Not significant, or in different directions	6.33022	0.0478755	0.961116	Not significant, or in different directions
MIG	C-X-C motif chemokine 9	Q07325	CXCL9	4283	X9188_119	4.53527	0.280583	0.999624	-1.02461	0.763297	0.955629	Not significant, or in different directions	2.14486	0.216825	0.961116	Not significant, or in different directions
PADI2	Protein-arginine deiminase type-2	Q9Y2J8	PADI2	11240	X22001_23	-5.83792	0.280678	0.999624	NA	NA	NA	Not significant, or in different directions	-0.239659	0.909938	0.987062	Not significant, or in different directions
GFRa-3	GDNF family receptor alpha-3	O60609	GFRA3	2676	X2505_49	-7.49181	0.280781	0.999624	-3.62034	0.460813	0.882797	Not significant, or in different directions	-0.231976	0.919539	0.988145	Not significant, or in different directions
CD226	CD226 antigen	Q15762	CD226	10666	X5062_60	11.4251	0.280812	0.999624	-6.97508	0.206956	0.776899	Not significant, or in different directions	0.706236	0.808874	0.978019	Not significant, or in different directions
MATN2	Matrilin-2	O00339	MATN2	4147	X3325_2	-12.6447	0.281261	0.999624	-10.7694	0.301677	0.82809	Not significant, or in different directions	-1.84873	0.678137	0.965652	Not significant, or in different directions
NRP1	Neuropilin-1	O14786	NRP1	8829	X3214_3	-10.8375	0.281403	0.999624	NA	NA	NA	Not significant, or in different directions	-1.13107	0.772915	0.976543	Not significant, or in different directions
4F2	4F2 cell-surface antigen heavy chain	P08195	SLC3A2	6520	X7056_16	10.5827	0.281432	0.999624	NA	NA	NA	Not significant, or in different directions	0.188713	0.950493	0.993936	Not significant, or in different directions
LPH	Lactase-phlorizin hydrolase	P09848	LCT	3938	X9017_58	-2.73173	0.281435	0.999624	2.34266	0.244496	0.797736	Not significant, or in different directions	-2.08792	0.0816223	0.961116	Not significant, or in different directions
LIRA5	Leukocyte immunoglobulin-like receptor subfamily A member 5	A6NI73	LILRA5	353514	X8766_29	7.62456	0.281873	0.999624	13.5406	0.00523575	0.305622	Not significant, or in different directions	-1.35189	0.637037	0.964928	Not significant, or in different directions
PO6F1	POU domain; class 6; transcription factor 1	Q14863	POU6F1	5463	X21194_39	-4.72862	0.282103	0.999624	NA	NA	NA	Not significant, or in different directions	-1.27109	0.418706	0.961116	Not significant, or in different directions
T132A	Transmembrane protein 132A	Q24JP5	TMEM132A	54972	X7871_16	6.82138	0.282496	0.999624	10.4377	0.137027	0.736914	Not significant, or in different directions	-0.441258	0.877816	0.984439	Not significant, or in different directions
ERGI1	Endoplasmic reticulum-Golgi intermediate compartment protein 1	Q969X5	ERGIC1	57222	X23372_112	11.4932	0.282637	0.999624	NA	NA	NA	Not significant, or in different directions	5.58492	0.113969	0.961116	Not significant, or in different directions
C1QT4	Complement C1q tumor necrosis factor-related protein 4	Q9BXJ3	C1QTNF4	114900	X21567_214	-8.40774	0.282774	0.999624	NA	NA	NA	Not significant, or in different directions	-4.92396	0.047808	0.961116	Not significant, or in different directions
IGFL3	Insulin growth factor-like family member 3	Q6UXB1	IGFL3	388555	X6961_14	-6.89482	0.283516	0.999624	1.7017	0.750057	0.953226	Not significant, or in different directions	1.53503	0.577653	0.961394	Not significant, or in different directions
ARP19	cAMP-regulated phosphoprotein 19	P56211	ARPP19	10776	X4963_19	8.22868	0.283558	0.999624	-8.14617	0.147934	0.739396	Not significant, or in different directions	1.85338	0.503479	0.961116	Not significant, or in different directions
TIG3	Retinoic acid receptor responder protein 3	Q9UL19	PLAAT4	5920	X10961_15	-6.32054	0.283757	0.999624	-2.01228	0.652559	0.937646	Not significant, or in different directions	1.63691	0.388821	0.961116	Not significant, or in different directions
CDYL2	Chromodomain Y-like protein 2	Q8N8U2	CDYL2	124359	X10752_8	3.93275	0.28385	0.999624	2.41248	0.494357	0.889235	Not significant, or in different directions	0.75738	0.711868	0.970826	Not significant, or in different directions
5'-Nucleotidase	5'-Nucleotidase	P21589	NT5E	4907	X6993_8	-6.71443	0.283881	0.999624	NA	NA	NA	Not significant, or in different directions	-0.740504	0.792748	0.977272	Not significant, or in different directions
CSPG2	Versican core protein	P13611	VCAN	1462	X9561_21	7.55946	0.28408	0.999624	8.01777	0.109844	0.694697	Not significant, or in different directions	0.42338	0.850167	0.98214	Not significant, or in different directions
tau	Microtubule-associated protein tau	P10636	MAPT	4137	X5854_60	8.55441	0.284141	0.999624	2.14096	0.707695	0.947463	Not significant, or in different directions	-0.413951	0.911328	0.987062	Not significant, or in different directions
EPI	Epiregulin	O14944	EREG	2069	X4956_2	6.10266	0.284243	0.999624	-4.17691	0.293164	0.82809	Not significant, or in different directions	0.183901	0.869865	0.982896	Not significant, or in different directions
paraoxonase 1	Serum paraoxonase/arylesterase 1	P27169	PON1	5444	X4261_55	-11.8394	0.284298	0.999624	5.93183	0.32723	0.841068	Not significant, or in different directions	-2.40533	0.451175	0.961116	Not significant, or in different directions
CD5L	CD5 antigen-like	O43866	CD5L	922	X3293_2	4.67045	0.284451	0.999624	-2.82581	0.41553	0.863539	Not significant, or in different directions	-0.19679	0.907797	0.987062	Not significant, or in different directions
WFDC5	WAP four-disulfide core domain protein 5	Q8TCV5	WFDC5	149708	X6969_14	10.2362	0.284486	0.999624	5.36308	0.445221	0.877843	Not significant, or in different directions	-1.93743	0.615251	0.964606	Not significant, or in different directions
CK070	Uncharacterized protein C11orf70	Q9BRQ4	CFAP300	85016	X23213_21	-11.3428	0.284507	0.999624	NA	NA	NA	Not significant, or in different directions	0.052125	0.986382	0.998425	Not significant, or in different directions
UBL5	Ubiquitin-like protein 5	Q9BZL1	UBL5	59286	X21104_37	5.33417	0.28455	0.999624	NA	NA	NA	Not significant, or in different directions	3.8806	0.136	0.961116	Not significant, or in different directions
VAV3	Guanine nucleotide exchange factor VAV3	Q9UKW4	VAV3	10451	X9830_109	8.32382	0.284636	0.999624	-10.2052	0.036074	0.573841	Not significant, or in different directions	-1.0881	0.764406	0.976543	Not significant, or in different directions
RDH12	Retinol dehydrogenase 12	Q96NR8	RDH12	145226	X21345_93	4.40366	0.284677	0.999624	NA	NA	NA	Not significant, or in different directions	1.0357	0.594924	0.962312	Not significant, or in different directions
lacritin	Extracellular glycoprotein lacritin	Q9GZZ8	LACRT	90070	X7163_26	3.88119	0.285062	0.999624	-6.65171	0.012339	0.406292	Not significant, or in different directions	-0.650919	0.676515	0.965652	Not significant, or in different directions
PKD2	Polycystin-2	Q13563	PKD2	5311	X13486_9	5.87457	0.285371	0.999624	-1.11423	0.813791	0.967792	Not significant, or in different directions	-2.33308	0.26447	0.961116	Not significant, or in different directions
BICR1	Bicaudal D-related protein 1	Q6ZP65	BICDL1	92558	X11158_40	-7.07633	0.285401	0.999624	-5.57342	0.395142	0.857459	Not significant, or in different directions	1.6658	0.625598	0.964606	Not significant, or in different directions
CODA1	Collagen alpha-1(XIII) chain	Q5TAT6	COL13A1	1305	X6570_1	-10.0074	0.285517	0.999624	11.5075	0.0823463	0.655481	Not significant, or in different directions	-0.514434	0.908726	0.987062	Not significant, or in different directions
CD30 Ligand	Tumor necrosis factor ligand superfamily member 8	P32971	TNFSF8	944	X3421_54	-12.463	0.285714	0.999624	0.133426	0.985988	0.995884	Not significant, or in different directions	4.40171	0.275266	0.961116	Not significant, or in different directions
CRIM1	Cysteine-rich motor neuron 1 protein	Q9NZV1	CRIM1	51232	X6502_50	11.4238	0.285858	0.999624	NA	NA	NA	Not significant, or in different directions	3.47061	0.346048	0.961116	Not significant, or in different directions
Ephrin-A3	Ephrin-A3	P52797	EFNA3	1944	X14153_8	7.54454	0.286224	0.999624	-8.00325	0.199159	0.776518	Not significant, or in different directions	2.2994	0.466321	0.961116	Not significant, or in different directions
RS3	40S ribosomal protein S3	P23396	RPS3	6188	X5026_66	5.648	0.286343	0.999624	-3.40222	0.402776	0.857847	Not significant, or in different directions	-4.48736	0.139474	0.961116	Not significant, or in different directions
HD-5	Defensin-5	Q01523	DEFA5	1670	X16785_45	-4.77327	0.286438	0.999624	-4.36288	0.224239	0.787575	Not significant, or in different directions	0.279329	0.890672	0.985349	Not significant, or in different directions
ACES	Acetylcholinesterase	P22303	ACHE	43	X15553_22	10.334	0.286454	0.999624	0.741415	0.922523	0.985703	Not significant, or in different directions	0.794773	0.764178	0.976543	Not significant, or in different directions
PMGE	Bisphosphoglycerate mutase	P07738	BPGM	669	X12020_39	-4.54562	0.286498	0.999624	-12.5185	9.24e-05	0.0354045	Not significant, or in different directions	-0.065481	0.962729	0.995771	Not significant, or in different directions
ITM2B	Integral membrane protein 2B	Q9Y287	ITM2B	9445	X8086_49	-7.8112	0.28655	0.999624	-11.9398	0.0908569	0.664516	Not significant, or in different directions	-0.849004	0.806644	0.977636	Not significant, or in different directions
RYK	Tyrosine-protein kinase RYK	P34925	RYK	6259	X5583_62	6.69537	0.286795	0.999624	-4.92565	0.374297	0.852273	Not significant, or in different directions	3.83942	0.0530405	0.961116	Not significant, or in different directions
AGGF1	Angiogenic factor with G patch and FHA domains 1	Q8N302	AGGF1	55109	X8051_10	9.29079	0.286903	0.999624	3.13512	0.564729	0.913135	Not significant, or in different directions	0.860519	0.798624	0.977272	Not significant, or in different directions
Cyclin B1	G2/mitotic-specific cyclin-B1	P14635	CCNB1	891	X5347_59	-13.6062	0.287133	0.999624	-6.02866	0.51093	0.894273	Not significant, or in different directions	-3.67647	0.466144	0.961116	Not significant, or in different directions
LPPL	Galectin-10	Q05315	CLC	1178	X11094_104	-7.46201	0.287926	0.999624	1.20437	0.816427	0.968059	Not significant, or in different directions	-5.14959	0.0948353	0.961116	Not significant, or in different directions
IMPA3	Inositol monophosphatase 3	Q9NX62	BPNT2	54928	X9231_23	-7.57742	0.287948	0.999624	7.03057	0.157841	0.747097	Not significant, or in different directions	-0.160096	0.95777	0.995771	Not significant, or in different directions
RS10	40S ribosomal protein S10	P46783	RPS10	6204	X13011_20	-4.99335	0.288015	0.999624	1.82981	0.668552	0.938498	Not significant, or in different directions	0.31184	0.857749	0.982289	Not significant, or in different directions
TRIO	Triple functional domain protein	O75962	TRIO	7204	X11126_102	5.26156	0.288164	0.999624	-5.70915	0.0933227	0.669225	Not significant, or in different directions	-0.432698	0.883879	0.985138	Not significant, or in different directions
UGDH	UDP-glucose 6-dehydrogenase	O60701	UGDH	7358	X17755_5	3.44098	0.288231	0.999624	-0.675029	0.762756	0.955629	Not significant, or in different directions	-0.768514	0.553069	0.961116	Not significant, or in different directions
SDHB	Succinate dehydrogenase [ubiquinone] iron-sulfur subunit; mitochondrial	P21912	SDHB	6390	X22773_69	6.30332	0.288241	0.999624	NA	NA	NA	Not significant, or in different directions	3.92982	0.108865	0.961116	Not significant, or in different directions
RHOG	Rho-related GTP-binding protein RhoG	P84095	RHOG	391	X12540_25	14.106	0.288417	0.999624	-7.91396	0.191393	0.768448	Not significant, or in different directions	7.52402	0.210575	0.961116	Not significant, or in different directions
PSB6	Proteasome subunit beta type-6	P28072	PSMB6	5694	X10530_8	-10.7443	0.28846	0.999624	3.95009	0.469654	0.88595	Not significant, or in different directions	-4.91412	0.195306	0.961116	Not significant, or in different directions
ROGDI	Protein rogdi homolog	Q9GZN7	ROGDI	79641	X23343_6	5.03521	0.288508	0.999624	NA	NA	NA	Not significant, or in different directions	-0.474058	0.651908	0.965065	Not significant, or in different directions
TARC	C-C motif chemokine 17	Q92583	CCL17	6361	X3519_3	-4.4943	0.288538	0.999624	-2.01968	0.495613	0.890208	Not significant, or in different directions	-4.0906	0.153991	0.961116	Not significant, or in different directions
NEUFC	Neuferricin	Q8WUJ1	CYB5D2	124936	X10924_258	-9.10403	0.288666	0.999624	8.08697	0.254029	0.799003	Not significant, or in different directions	-4.28527	0.12834	0.961116	Not significant, or in different directions
SIR1	NAD-dependent protein deacetylase sirtuin-1	Q96EB6	SIRT1	23411	X19823_75	-9.38832	0.288824	0.999624	NA	NA	NA	Not significant, or in different directions	-1.14884	0.746165	0.976543	Not significant, or in different directions
DNAI1	Dynein intermediate chain 1; axonemal	Q9UI46	DNAI1	27019	X11396_39	-12.5984	0.288896	0.999624	-17.618	0.0211271	0.480659	Not significant, or in different directions	1.23041	0.694387	0.968276	Not significant, or in different directions
PAR11	Poly [ADP-ribose] polymerase 11	Q9NR21	PARP11	57097	X12882_7	-9.42992	0.289071	0.999624	-8.31053	0.291585	0.82801	Not significant, or in different directions	3.89938	0.25951	0.961116	Not significant, or in different directions
FGF-12	Fibroblast growth factor 12	P61328	FGF12	2257	X4392_54	-9.5912	0.289132	0.999624	-4.08804	0.406253	0.860371	Not significant, or in different directions	-1.44567	0.697653	0.968763	Not significant, or in different directions
IL-4	Interleukin-4	P05112	IL4	3565	X2906_55	-9.16709	0.28915	0.999624	-2.92335	0.650587	0.935731	Not significant, or in different directions	-3.36767	0.452601	0.961116	Not significant, or in different directions
INP5E	72 kDa inositol polyphosphate 5-phosphatase	Q9NRR6	INPP5E	56623	X11370_20	-10.1989	0.289227	0.999624	1.35263	0.823195	0.968945	Not significant, or in different directions	-2.42768	0.57398	0.961394	Not significant, or in different directions
K2C5	Keratin; type II cytoskeletal 5	P13647	KRT5	3852	X11177_16	6.89965	0.289331	0.999624	-1.88099	0.701829	0.946263	Not significant, or in different directions	-0.554606	0.82005	0.978796	Not significant, or in different directions
DKK2	Dickkopf-related protein 2	Q9UBU2	DKK2	27123	X6546_41	-8.49966	0.289437	0.999624	NA	NA	NA	Not significant, or in different directions	-3.74374	0.511421	0.961116	Not significant, or in different directions
IL-6	Interleukin-6	P05231	IL6	3569	X4673_13	4.8844	0.28946	0.999624	0.0495136	0.985892	0.995884	Not significant, or in different directions	5.03721	0.0150999	0.954433	Not significant, or in different directions
ENTP5	Ectonucleoside triphosphate diphosphohydrolase 5	O75356	ENTPD5	957	X4437_56	-10.0972	0.28953	0.999624	-8.27875	0.288967	0.82801	Not significant, or in different directions	-4.70461	0.135583	0.961116	Not significant, or in different directions
TGT	Queuine tRNA-ribosyltransferase	Q9BXR0	QTRT1	81890	X21380_77	5.53683	0.290408	0.999624	NA	NA	NA	Not significant, or in different directions	4.1721	0.139201	0.961116	Not significant, or in different directions
PGCB	Brevican core protein	Q96GW7	BCAN	63827	X3461_58	8.3471	0.290533	0.999624	4.8363	0.446166	0.877843	Not significant, or in different directions	3.91048	0.254789	0.961116	Not significant, or in different directions
FGR	Tyrosine-protein kinase Fgr	P09769	FGR	2268	X3810_50	3.37262	0.290706	0.999624	-3.03748	0.216942	0.782734	Not significant, or in different directions	-0.446923	0.776822	0.977272	Not significant, or in different directions
CD14	Monocyte differentiation antigen CD14	P08571	CD14	929	X8969_49	-9.22401	0.290761	0.999624	-14.3648	0.104912	0.69156	Not significant, or in different directions	1.92841	0.555403	0.961116	Not significant, or in different directions
DJB14	DnaJ homolog subfamily B member 14	Q8TBM8	DNAJB14	79982	X8037_53	-11.3281	0.290817	0.999624	NA	NA	NA	Not significant, or in different directions	3.55373	0.396258	0.961116	Not significant, or in different directions
SREC-II	Scavenger receptor class F member 2	Q96GP6	SCARF2	91179	X9925_56	-8.29011	0.290934	0.999624	-2.02256	0.668175	0.938498	Not significant, or in different directions	-0.998681	0.809999	0.978019	Not significant, or in different directions
MK06	Mitogen-activated protein kinase 6	Q16659	MAPK6	5597	X22858_3	-12.274	0.291042	0.999624	NA	NA	NA	Not significant, or in different directions	2.14102	0.644002	0.964928	Not significant, or in different directions
PRR15	Proline-rich protein 15	Q8IV56	PRR15	222171	X23580_2	-8.62164	0.291184	0.999624	NA	NA	NA	Not significant, or in different directions	2.57436	0.42935	0.961116	Not significant, or in different directions
VSIG8	V-set and immunoglobulin domain-containing protein 8	P0DPA2	VSIG8	391123	X20557_19	7.15632	0.291353	0.999624	NA	NA	NA	Not significant, or in different directions	0.321226	0.901853	0.987062	Not significant, or in different directions
ARL15	ADP-ribosylation factor-like protein 15	Q9NXU5	ARL15	54622	X18411_83	7.17102	0.291451	0.999624	-6.21426	0.0418062	0.593941	Not significant, or in different directions	-0.34138	0.911412	0.987062	Not significant, or in different directions
SPT22	Spermatogenesis-associated protein 22	Q8NHS9	SPATA22	84690	X22784_4	-10.341	0.291553	0.999624	NA	NA	NA	Not significant, or in different directions	2.59664	0.339274	0.961116	Not significant, or in different directions
MYZAP	Myocardial zonula adherens protein	P0CAP1	MYZAP	100820829	X13924_13	7.57001	0.29189	0.999624	NA	NA	NA	Not significant, or in different directions	2.35849	0.463359	0.961116	Not significant, or in different directions
SRXN1	Sulfiredoxin-1	Q9BYN0	SRXN1	140809	X14268_4	6.8204	0.291959	0.999624	-7.55524	0.119308	0.701944	Not significant, or in different directions	1.10504	0.530447	0.961116	Not significant, or in different directions
UBAC1	Ubiquitin-associated domain-containing protein 1	Q9BSL1	UBAC1	10422	X25480_21	-6.12732	0.291997	0.999624	NA	NA	NA	Not significant, or in different directions	-0.52461	0.766063	0.976543	Not significant, or in different directions
CT173	Uncharacterized protein C20orf173	Q96LM9	C20orf173	140873	X7046_6	-10.3243	0.292063	0.999624	-4.45171	0.465625	0.88595	Not significant, or in different directions	-3.85325	0.384811	0.961116	Not significant, or in different directions
URB	Coiled-coil domain-containing protein 80	Q76M96	CCDC80	151887	X3234_23	9.34929	0.292239	0.999624	8.33244	0.26672	0.81025	Not significant, or in different directions	-0.974094	0.80708	0.977821	Not significant, or in different directions
JDP2	Jun dimerization protein 2	Q8WYK2	JDP2	122953	X21311_22	4.63518	0.29246	0.999624	NA	NA	NA	Not significant, or in different directions	1.65864	0.290455	0.961116	Not significant, or in different directions
GA733-1 protein	Tumor-associated calcium signal transducer 2	P09758	TACSTD2	4070	X2619_72	8.54916	0.292725	0.999624	3.39578	0.513743	0.89532	Not significant, or in different directions	0.897985	0.618129	0.964606	Not significant, or in different directions
GFAP	Glial fibrillary acidic protein	P14136	GFAP	2670	X20126_19	-4.01106	0.292857	0.999624	NA	NA	NA	Not significant, or in different directions	1.02869	0.486761	0.961116	Not significant, or in different directions
BMP-14	Growth/differentiation factor 5	P43026	GDF5	8200	X2752_62	7.64155	0.293098	0.999624	-8.5485	0.192768	0.768448	Not significant, or in different directions	3.23407	0.327338	0.961116	Not significant, or in different directions
FUT2	Galactoside 2-alpha-L-fucosyltransferase 2	Q10981	FUT2	2524	X9121_28	-9.27404	0.29338	0.999624	5.57393	0.589616	0.923669	Not significant, or in different directions	0.310094	0.926524	0.98935	Not significant, or in different directions
PAX-8	Paired box protein Pax-8	Q06710	PAX8	7849	X18314_88	-7.87096	0.293496	0.999624	NA	NA	NA	Not significant, or in different directions	-0.884935	0.757358	0.976543	Not significant, or in different directions
BEX5	Protein BEX5	Q5H9J7	BEX5	340542	X22083_60	-8.63701	0.293742	0.999624	NA	NA	NA	Not significant, or in different directions	0.355524	0.902376	0.987062	Not significant, or in different directions
RGS1	Regulator of G-protein signaling 1	Q08116	RGS1	5996	X18945_11	8.6122	0.293748	0.999624	-10.8697	0.146655	0.739396	Not significant, or in different directions	-1.66858	0.554046	0.961116	Not significant, or in different directions
aldolase C	Fructose-bisphosphate aldolase C	P09972	ALDOC	230	X9876_20	7.4976	0.293758	0.999624	4.36045	0.421073	0.868844	Not significant, or in different directions	-1.04593	0.715362	0.971544	Not significant, or in different directions
GLT11	Polypeptide N-acetylgalactosaminyltransferase 11	Q8NCW6	GALNT11	63917	X8700_325	14.1093	0.293785	0.999624	-10.8698	0.2449	0.797931	Not significant, or in different directions	7.58005	0.287797	0.961116	Not significant, or in different directions
TM119	Transmembrane protein 119	Q4V9L6	TMEM119	338773	X11110_4	-10.0941	0.294068	0.999624	-12.417	0.0898532	0.664516	Not significant, or in different directions	3.78647	0.120758	0.961116	Not significant, or in different directions
MFAP3	Microfibril-associated glycoprotein 3	P55082	MFAP3	4238	X20545_17	3.98368	0.294358	0.999624	NA	NA	NA	Not significant, or in different directions	-1.28019	0.406449	0.961116	Not significant, or in different directions
GRB2-related adapter protein 2	GRB2-related adapter protein 2	O75791	GRAP2	9402	X16074_12	4.0578	0.2946	0.999624	-10.5191	0.0397347	0.593238	Not significant, or in different directions	1.33693	0.427125	0.961116	Not significant, or in different directions
SOD3	Extracellular superoxide dismutase [Cu-Zn]	P08294	SOD3	6649	X8463_2	-8.21569	0.294709	0.999624	NA	NA	NA	Not significant, or in different directions	3.6085	0.282554	0.961116	Not significant, or in different directions
REG3G	Regenerating islet-derived protein 3-gamma	Q6UW15	REG3G	130120	X9352_86	-8.64757	0.295285	0.999624	NA	NA	NA	Not significant, or in different directions	-1.25089	0.667784	0.965652	Not significant, or in different directions
IGFALS	Insulin-like growth factor-binding protein complex acid labile subunit	P35858	IGFALS	3483	X6605_17	-7.20603	0.295331	0.999624	11.0199	0.0416213	0.593941	Not significant, or in different directions	3.01465	0.39053	0.961116	Not significant, or in different directions
TM154	Transmembrane protein 154	Q6P9G4	TMEM154	201799	X11223_1	-9.28283	0.295462	0.999624	6.52239	0.408163	0.860591	Not significant, or in different directions	0.609522	0.784453	0.977272	Not significant, or in different directions
NUMBL	Numb-like protein	Q9Y6R0	NUMBL	9253	X24947_40	8.63214	0.295775	0.999624	NA	NA	NA	Not significant, or in different directions	-6.79394	0.0263544	0.961116	Not significant, or in different directions
LRFN2	Leucine-rich repeat and fibronectin type-III domain-containing protein 2	Q9ULH4	LRFN2	57497	X7200_4	4.88495	0.296035	0.999624	-4.74579	0.165284	0.752595	Not significant, or in different directions	1.41027	0.326108	0.961116	Not significant, or in different directions
WFKN1	WAP; kazal; immunoglobulin; kunitz and NTR domain-containing protein 1	Q96NZ8	WFIKKN1	117166	X3191_50	-9.28555	0.296163	0.999624	10.1342	0.0825304	0.655481	Not significant, or in different directions	-2.38074	0.29021	0.961116	Not significant, or in different directions
BLC	C-X-C motif chemokine 13	O43927	CXCL13	10563	X3487_32	-5.77817	0.296199	0.999624	-3.86193	0.44436	0.877843	Not significant, or in different directions	2.53439	0.358041	0.961116	Not significant, or in different directions
UCK2	Uridine-cytidine kinase 2	Q9BZX2	UCK2	7371	X12515_45	-7.22904	0.296239	0.999624	0.633296	0.926084	0.985703	Not significant, or in different directions	-0.712579	0.763081	0.976543	Not significant, or in different directions
IFNL4	Interferon lambda-4	K9M1U5	None	101180976	X21895_36	6.39952	0.296283	0.999624	NA	NA	NA	Not significant, or in different directions	3.0433	0.137635	0.961116	Not significant, or in different directions
MAGE-4	Melanoma-associated antigen 4	P43358	MAGEA4	4103	X20075_130	5.18274	0.29692	0.999624	NA	NA	NA	Not significant, or in different directions	1.1399	0.533163	0.961116	Not significant, or in different directions
FANCF	Fanconi anemia group F protein	Q9NPI8	FANCF	2188	X11336_9	8.82863	0.296964	0.999624	-5.05834	0.358791	0.849054	Not significant, or in different directions	-1.29383	0.442995	0.961116	Not significant, or in different directions
LIPR2	Pancreatic lipase-related protein 2	P54317	PNLIPRP2	5408	X15471_29	3.6968	0.297261	0.999624	-5.09483	0.0534076	0.618742	Not significant, or in different directions	1.70346	0.210872	0.961116	Not significant, or in different directions
TRIM3	Tripartite motif-containing protein 3	O75382	TRIM3	10612	X12573_80	2.99635	0.297414	0.999624	-2.04237	0.371276	0.850706	Not significant, or in different directions	0.955657	0.651485	0.965065	Not significant, or in different directions
MAGA8	Melanoma-associated antigen 8	P43361	MAGEA8	4107	X18326_50	6.31294	0.297417	0.999624	-2.43427	0.574942	0.915684	Not significant, or in different directions	-2.89382	0.155394	0.961116	Not significant, or in different directions
LL-37	Antibacterial protein LL-37	P49913	CAMP	820	X15481_45	-5.8191	0.297523	0.999624	-9.52967	0.0695565	0.644926	Not significant, or in different directions	-6.00897	0.00364797	0.699643	Not significant, or in different directions
TRBP2	RISC-loading complex subunit TARBP2	Q15633	TARBP2	6895	X12781_2	6.03862	0.297706	0.999624	-2.27743	0.643132	0.932568	Not significant, or in different directions	-1.05486	0.821009	0.978892	Not significant, or in different directions
FZD1	Frizzled-1	Q9UP38	FZD1	8321	X22590_68	-7.58354	0.297971	0.999624	NA	NA	NA	Not significant, or in different directions	-7.2424	0.0393278	0.961116	Not significant, or in different directions
Proteinase-3	Myeloblastin	P24158	PRTN3	5657	X13720_95	-5.73808	0.298036	0.999624	1.61898	0.729388	0.94935	Not significant, or in different directions	-5.87313	0.0101183	0.945413	Not significant, or in different directions
MAGIX	PDZ domain-containing protein MAGIX	Q9H6Y5	MAGIX	79917	X24696_14	7.80578	0.298085	0.999624	NA	NA	NA	Not significant, or in different directions	-0.994469	0.763243	0.976543	Not significant, or in different directions
GP107	Protein GPR107	Q5VW38	GPR107	57720	X12963_1	8.54789	0.298188	0.999624	3.79991	0.676512	0.940384	Not significant, or in different directions	-9.43657	0.00231901	0.596361	Not significant, or in different directions
MTUS2	Microtubule-associated tumor suppressor candidate 2	Q5JR59	MTUS2	23281	X24710_1	-10.8842	0.298641	0.999624	NA	NA	NA	Not significant, or in different directions	-1.90794	0.562272	0.961116	Not significant, or in different directions
VLDLR	Very low-density lipoprotein receptor	P98155	VLDLR	7436	X18938_3	-7.55948	0.298989	0.999624	6.09624	0.329061	0.841068	Not significant, or in different directions	1.53596	0.62511	0.964606	Not significant, or in different directions
FKBP6	Inactive peptidyl-prolyl cis-trans isomerase FKBP6	O75344	FKBP6	8468	X12529_32	8.40252	0.299139	0.999624	-7.63861	0.15376	0.747097	Not significant, or in different directions	1.1859	0.642763	0.964928	Not significant, or in different directions
b-Catenin	Catenin beta-1	P35222	CTNNB1	1499	X8424_269	-6.35381	0.299413	0.999624	-0.505442	0.912523	0.984828	Not significant, or in different directions	-1.58429	0.395711	0.961116	Not significant, or in different directions
SCGF-beta	Stem cell growth factor-beta	Q9Y240	CLEC11A	6320	X2966_65	7.15731	0.299592	0.999624	-6.5953	0.173828	0.759202	Not significant, or in different directions	-1.21076	0.65379	0.965065	Not significant, or in different directions
NR1D2	Nuclear receptor subfamily 1 group D member 2	Q14995	NR1D2	9975	X12885_42	-8.09117	0.299594	0.999624	-5.24173	0.377274	0.85326	Not significant, or in different directions	-1.16118	0.733161	0.975425	Not significant, or in different directions
CAMK1	Calcium/calmodulin-dependent protein kinase type 1	Q14012	CAMK1	8536	X3592_4	9.01103	0.299695	0.999624	-2.57336	0.62786	0.931331	Not significant, or in different directions	0.724885	0.834938	0.980643	Not significant, or in different directions
TSLP	Thymic stromal lymphopoietin	Q969D9	TSLP	85480	X3010_53	9.24179	0.299756	0.999624	-7.52167	0.142705	0.739211	Not significant, or in different directions	1.75374	0.612354	0.964606	Not significant, or in different directions
CALB2	Calretinin	P22676	CALB2	794	X16803_4	3.94184	0.299917	0.999624	4.97236	0.160319	0.747097	Not significant, or in different directions	2.24076	0.069524	0.961116	Not significant, or in different directions
EPHA7	Ephrin type-A receptor 7	Q15375	EPHA7	2045	X7195_119	-14.7049	0.300031	0.999624	NA	NA	NA	Not significant, or in different directions	-5.61403	0.360838	0.961116	Not significant, or in different directions
IL-7	Interleukin-7	P13232	IL7	3574	X4140_3	-8.58449	0.300148	0.999624	6.48154	0.344534	0.845569	Not significant, or in different directions	-1.08907	0.749321	0.976543	Not significant, or in different directions
ENPP3	Ectonucleotide pyrophosphatase/phosphodiesterase family member 3	O14638	ENPP3	5169	X25251_6	-7.18655	0.300234	0.999624	NA	NA	NA	Not significant, or in different directions	-2.54537	0.295848	0.961116	Not significant, or in different directions
NEIL2	Endonuclease 8-like 2	Q969S2	NEIL2	252969	X21476_43	-10.6135	0.300282	0.999624	NA	NA	NA	Not significant, or in different directions	1.48942	0.598994	0.962722	Not significant, or in different directions
B7-2	T-lymphocyte activation antigen CD86	P42081	CD86	942	X5337_64	6.91314	0.300358	0.999624	-9.93528	0.0405733	0.593316	Not significant, or in different directions	-1.57003	0.3982	0.961116	Not significant, or in different directions
Properdin	Properdin	P27918	CFP	5199	X2960_66	11.0217	0.300366	0.999624	-1.9209	0.77793	0.961114	Not significant, or in different directions	0.20107	0.962844	0.995771	Not significant, or in different directions
IFT22	Intraflagellar transport protein 22 homolog	Q9H7X7	IFT22	64792	X20451_126	11.1065	0.3004	0.999624	NA	NA	NA	Not significant, or in different directions	1.99668	0.662358	0.965195	Not significant, or in different directions
GP100	Melanocyte protein PMEL	P40967	PMEL	6490	X6472_40	4.96663	0.300488	0.999624	3.56735	0.398321	0.857459	Not significant, or in different directions	-0.00450274	0.998253	0.999625	Not significant, or in different directions
SRY	Sex-determining region Y protein	Q05066	SRY	6736	X25957_5	6.92543	0.300633	0.999624	NA	NA	NA	Not significant, or in different directions	3.15447	0.240008	0.961116	Not significant, or in different directions
EXOS5	Exosome complex component RRP46	Q9NQT4	EXOSC5	56915	X20968_22	-4.61602	0.300654	0.999624	NA	NA	NA	Not significant, or in different directions	-0.760052	0.580556	0.961394	Not significant, or in different directions
AP4M1	AP-4 complex subunit mu-1	O00189	AP4M1	9179	X10076_1	4.1887	0.300664	0.999624	-4.12878	0.268958	0.813236	Not significant, or in different directions	6.20968	0.0474052	0.961116	Not significant, or in different directions
cIAP-2	Baculoviral IAP repeat-containing protein 3	Q13489	BIRC3	330	X4973_18	8.69496	0.300756	0.999624	-4.8165	0.278841	0.820412	Not significant, or in different directions	-0.810677	0.801021	0.977272	Not significant, or in different directions
Endocan	Endothelial cell-specific molecule 1	Q9NQ30	ESM1	11082	X3805_16	-7.7061	0.301164	0.999624	0.318588	0.957187	0.991402	Not significant, or in different directions	-1.49019	0.663424	0.965195	Not significant, or in different directions
DMRTB	Doublesex- and mab-3-related transcription factor B1	Q96MA1	DMRTB1	63948	X24688_9	8.67085	0.301353	0.999624	NA	NA	NA	Not significant, or in different directions	1.52092	0.485157	0.961116	Not significant, or in different directions
DB127	Beta-defensin 127	Q9H1M4	DEFB127	140850	X20543_19	-10.1881	0.301516	0.999624	NA	NA	NA	Not significant, or in different directions	-2.89925	0.3513	0.961116	Not significant, or in different directions
Chymase	Chymase	P23946	CMA1	1215	X3423_59	-8.35989	0.301581	0.999624	-0.956298	0.857171	0.975287	Not significant, or in different directions	0.165524	0.960532	0.995771	Not significant, or in different directions
CU059	Uncharacterized protein C21orf59	P57076	CFAP298	56683	X24676_105	5.69811	0.301995	0.999624	NA	NA	NA	Not significant, or in different directions	3.91271	0.0587158	0.961116	Not significant, or in different directions
ADAM12	Disintegrin and metalloproteinase domain-containing protein 12	O43184	ADAM12	8038	X4420_7	7.4125	0.30214	0.999624	0.603257	0.908459	0.983442	Not significant, or in different directions	3.27869	0.361005	0.961116	Not significant, or in different directions
Flt3 ligand	Fms-related tyrosine kinase 3 ligand	P49771	FLT3LG	2323	X14093_10	-8.96084	0.302229	0.999624	-6.18684	0.40888	0.860591	Not significant, or in different directions	-1.92557	0.435559	0.961116	Not significant, or in different directions
C6	Complement component C6	P13671	C6	729	X4127_75	-13.5582	0.302468	0.999624	8.3343	0.42245	0.868992	Not significant, or in different directions	1.33778	0.736347	0.975525	Not significant, or in different directions
Ephrin-A2	Ephrin-A2	O43921	EFNA2	1943	X14124_6	8.1379	0.30296	0.999624	7.06868	0.150624	0.742852	Not significant, or in different directions	-0.912367	0.771236	0.976543	Not significant, or in different directions
LY6D	Lymphocyte antigen 6D	Q14210	LY6D	8581	X19784_16	-9.38958	0.303155	0.999624	NA	NA	NA	Not significant, or in different directions	3.78954	0.219057	0.961116	Not significant, or in different directions
HEY1	Hairy/enhancer-of-split related with YRPW motif protein 1	Q9Y5J3	HEY1	23462	X22374_56	-7.47722	0.303204	0.999624	NA	NA	NA	Not significant, or in different directions	-1.4501	0.576259	0.961394	Not significant, or in different directions
NPPL3	Nuclear pore complex-interacting protein family member B3	Q92617	NPIPB3	23117	X9954_2	-8.75424	0.303355	0.999624	-3.50382	0.657777	0.937646	Not significant, or in different directions	0.273608	0.943716	0.993538	Not significant, or in different directions
NTM1A	N-terminal Xaa-Pro-Lys N-methyltransferase 1	Q9BV86	NTMT1	28989	X12454_105	-6.72322	0.303954	0.999624	-5.34191	0.290755	0.82801	Not significant, or in different directions	0.947966	0.50322	0.961116	Not significant, or in different directions
IFN-b	Interferon beta	P01574	IFNB1	3456	X14127_240	5.44155	0.304022	0.999624	-0.927553	0.833021	0.971989	Not significant, or in different directions	-1.44682	0.388818	0.961116	Not significant, or in different directions
MYPC1	Myosin-binding protein C; slow-type	Q00872	MYBPC1	4604	X7648_9	3.24526	0.304031	0.999624	-0.087143	0.974001	0.995642	Not significant, or in different directions	-1.10983	0.356572	0.961116	Not significant, or in different directions
ANR45	Ankyrin repeat domain-containing protein 45	Q5TZF3	ANKRD45	339416	X23413_38	4.23307	0.304184	0.999624	NA	NA	NA	Not significant, or in different directions	-2.699	0.0780173	0.961116	Not significant, or in different directions
EDAR	Tumor necrosis factor receptor superfamily member EDAR	Q9UNE0	EDAR	10913	X2977_7	3.88893	0.304819	0.999624	0.169529	0.946548	0.990883	Not significant, or in different directions	1.93785	0.358764	0.961116	Not significant, or in different directions
T132B	Transmembrane protein 132B	Q14DG7	TMEM132B	114795	X8890_9	9.19868	0.304995	0.999624	7.74657	0.224952	0.787575	Not significant, or in different directions	2.51623	0.462275	0.961116	Not significant, or in different directions
TMM52	Transmembrane protein 52	Q8NDY8	TMEM52	339456	X11186_12	-4.69316	0.305092	0.999624	-0.270051	0.938798	0.988815	Not significant, or in different directions	-2.99071	0.0210486	0.961116	Not significant, or in different directions
DJC15	DnaJ homolog subfamily C member 15	Q9Y5T4	DNAJC15	29103	X7197_2	7.74671	0.305157	0.999624	8.74893	0.312761	0.838115	Not significant, or in different directions	2.24418	0.309024	0.961116	Not significant, or in different directions
OA synthetase	2'-5'-oligoadenylate synthetase like protein	Q15646	OASL	8638	X25941_4	-7.44799	0.30517	0.999624	NA	NA	NA	Not significant, or in different directions	-1.02373	0.698315	0.968763	Not significant, or in different directions
DHB11	Estradiol 17-beta-dehydrogenase 11	Q8NBQ5	HSD17B11	51170	X17397_8	8.5234	0.306055	0.999624	2.5499	0.726317	0.94935	Not significant, or in different directions	-1.72165	0.721435	0.97182	Not significant, or in different directions
SCUB1	Signal peptide; CUB and EGF-like domain-containing protein 1	Q8IWY4	SCUBE1	80274	X8989_40	-3.48497	0.306406	0.999624	-0.994119	0.736302	0.94935	Not significant, or in different directions	-2.68161	0.0667315	0.961116	Not significant, or in different directions
TRML1	Trem-like transcript 1 protein	Q86YW5	TREML1	340205	X9329_28	3.94295	0.306515	0.999624	-1.6801	0.535781	0.900182	Not significant, or in different directions	0.986139	0.591886	0.9621	Not significant, or in different directions
S100Z	Protein S100-Z	Q8WXG8	S100Z	170591	X18928_10	-6.74347	0.306531	0.999624	5.8233	0.291857	0.82801	Not significant, or in different directions	0.908574	0.691856	0.968276	Not significant, or in different directions
LGP2	Probable ATP-dependent RNA helicase DHX58	Q96C10	DHX58	79132	X14012_17	6.30415	0.306864	0.999624	2.40507	0.689779	0.943831	Not significant, or in different directions	-2.52849	0.358011	0.961116	Not significant, or in different directions
HSDL2	Hydroxysteroid dehydrogenase-like protein 2	Q6YN16	HSDL2	84263	X23588_9	5.12594	0.307673	0.999624	NA	NA	NA	Not significant, or in different directions	3.87321	0.129302	0.961116	Not significant, or in different directions
MCP-3	C-C motif chemokine 7	P80098	CCL7	6354	X4886_3	9.63821	0.307722	0.999624	-1.15055	0.85595	0.975287	Not significant, or in different directions	-3.24829	0.40588	0.961116	Not significant, or in different directions
CRGA	Gamma-crystallin A	P11844	CRYGA	1418	X24449_11	-6.75553	0.307731	0.999624	NA	NA	NA	Not significant, or in different directions	1.50809	0.404541	0.961116	Not significant, or in different directions
CRHBP	Corticotropin-releasing factor-binding protein	P24387	CRHBP	1393	X6039_24	9.33508	0.308041	0.999624	10.9974	0.175584	0.759811	Not significant, or in different directions	-6.88173	0.0799763	0.961116	Not significant, or in different directions
SPS1	Selenide; water dikinase 1	P49903	SEPHS1	22929	X14083_25	4.65948	0.308109	0.999624	-0.617743	0.832349	0.971989	Not significant, or in different directions	1.85395	0.448906	0.961116	Not significant, or in different directions
LECT1	Leukocyte cell-derived chemotaxin 1	O75829	CNMD	11061	X9928_125	-7.43139	0.308452	0.999624	3.08759	0.548916	0.905053	Not significant, or in different directions	4.58155	0.0378741	0.961116	Not significant, or in different directions
IGF-II receptor	Cation-independent mannose-6-phosphate receptor	P11717	IGF2R	3482	X3676_15	10.5561	0.308624	0.999624	NA	NA	NA	Not significant, or in different directions	9.79806	0.0353635	0.961116	Not significant, or in different directions
TXNIP	Thioredoxin-interacting protein	Q9H3M7	TXNIP	10628	X11682_7	-6.294	0.308935	0.999624	-2.71206	0.647131	0.934474	Not significant, or in different directions	2.93881	0.181109	0.961116	Not significant, or in different directions
CD97	CD97 antigen	P48960	ADGRE5	976	X18881_7	6.69249	0.309155	0.999624	10.5455	0.0278158	0.50838	Not significant, or in different directions	2.42213	0.387616	0.961116	Not significant, or in different directions
PDE4A	cAMP-specific 3';5'-cyclic phosphodiesterase 4A	P27815	PDE4A	5141	X18918_86	10.0007	0.309163	0.999624	-8.73382	0.272188	0.815468	Not significant, or in different directions	0.0114705	0.997474	0.999625	Not significant, or in different directions
C5	Complement C5	P01031	C5	727	X2381_52	18.8298	0.30931	0.999624	17.9929	0.153287	0.747097	Not significant, or in different directions	5.33382	0.313717	0.961116	Not significant, or in different directions
FUT5	Alpha-(1;3)-fucosyltransferase 5	Q11128	FUT5	2527	X4549_78	-4.61397	0.309536	0.999624	7.49901	0.0435204	0.593941	Not significant, or in different directions	-2.32878	0.293475	0.961116	Not significant, or in different directions
P85A	Phosphatidylinositol 3-kinase regulatory subunit alpha	P27986	PIK3R1	5295	X8863_3	4.97253	0.309721	0.999624	1.30888	0.779182	0.961114	Not significant, or in different directions	-0.584295	0.801841	0.977272	Not significant, or in different directions
Moesin	Moesin	P26038	MSN	4478	X5009_11	3.37055	0.31013	0.999624	-6.20968	0.0879169	0.664516	Not significant, or in different directions	1.48277	0.3239	0.961116	Not significant, or in different directions
LDOCL	Protein LDOC1L	Q6ICC9	RTL6	84247	X20954_27	6.58472	0.310304	0.999624	NA	NA	NA	Not significant, or in different directions	3.05373	0.325326	0.961116	Not significant, or in different directions
XBP1	X-box-binding protein 1	P17861	XBP1	7494	X22397_2	-6.07416	0.31039	0.999624	NA	NA	NA	Not significant, or in different directions	0.296148	0.914184	0.98717	Not significant, or in different directions
F175B	BRISC complex subunit Abro1	Q15018	ABRAXAS2	23172	X8830_29	4.39129	0.310667	0.999624	NA	NA	NA	Not significant, or in different directions	0.945411	0.649401	0.965065	Not significant, or in different directions
SPA9	Serpin A9	Q86WD7	SERPINA9	327657	X7266_4	8.67523	0.310698	0.999624	9.38801	0.148743	0.739396	Not significant, or in different directions	0.173517	0.961136	0.995771	Not significant, or in different directions
PCDG2	Protocadherin gamma-A2	Q9Y5H1	PCDHGA2	56113	X7175_4	4.62658	0.310958	0.999624	-1.47763	0.656609	0.937646	Not significant, or in different directions	-2.28876	0.309418	0.961116	Not significant, or in different directions
HSPB6	Heat shock protein beta-6	O14558	HSPB6	126393	X19127_1	5.51078	0.311219	0.999624	5.47067	0.190417	0.768448	Not significant, or in different directions	-2.07837	0.373027	0.961116	Not significant, or in different directions
ADA30	Disintegrin and metalloproteinase domain-containing protein 30	Q9UKF2	ADAM30	11085	X8520_8	-8.14213	0.311884	0.999624	1.27864	0.838256	0.972629	Not significant, or in different directions	0.508746	0.854985	0.982289	Not significant, or in different directions
EphB6	Ephrin type-B receptor 6	O15197	EPHB6	2051	X5078_82	-10.8236	0.311964	0.999624	-2.21452	0.806013	0.966861	Not significant, or in different directions	-4.16694	0.331233	0.961116	Not significant, or in different directions
Lactoferrin	Lactotransferrin	P02788	LTF	4057	X2780_35	-3.78707	0.312387	0.999624	-4.66208	0.160725	0.747199	Not significant, or in different directions	-3.11061	0.142934	0.961116	Not significant, or in different directions
SEM3B	Semaphorin-3B	Q13214	SEMA3B	7869	X5667_3	-10.0177	0.312635	0.999624	-12.2191	0.0538003	0.618742	Not significant, or in different directions	-1.78698	0.631941	0.964606	Not significant, or in different directions
NPTXR	Neuronal pentraxin receptor	O95502	NPTXR	23467	X8997_4	6.30905	0.312756	0.999624	NA	NA	NA	Not significant, or in different directions	0.557768	0.825344	0.979753	Not significant, or in different directions
ANGL4	Angiopoietin-related protein 4	Q9BY76	ANGPTL4	51129	X3796_79	8.26675	0.312805	0.999624	-5.29931	0.419929	0.868379	Not significant, or in different directions	-0.355296	0.913756	0.98717	Not significant, or in different directions
TRY3	Trypsin-3	P35030	PRSS3	5646	X18864_7	-4.42064	0.312846	0.999624	-1.47685	0.689502	0.943831	Not significant, or in different directions	-3.08158	0.1473	0.961116	Not significant, or in different directions
Cytochrome P450 3A4	Cytochrome P450 3A4	P08684	CYP3A4	1576	X2943_5	8.32731	0.313075	0.999624	-8.53699	0.10634	0.69156	Not significant, or in different directions	1.4303	0.663723	0.965195	Not significant, or in different directions
AL1B1	Aldehyde dehydrogenase X; mitochondrial	P30837	ALDH1B1	219	X22057_9	-10.534	0.31326	0.999624	NA	NA	NA	Not significant, or in different directions	1.36555	0.726231	0.973506	Not significant, or in different directions
MAFG	Transcription factor MafG	O15525	MAFG	4097	X19281_86	5.80455	0.313512	0.999624	-3.45755	0.343057	0.844945	Not significant, or in different directions	1.22205	0.750582	0.976543	Not significant, or in different directions
CAH11	Carbonic anhydrase-related protein 11	O75493	CA11	770	X8859_51	-5.62435	0.313786	0.999624	-0.0650126	0.988633	0.996169	Not significant, or in different directions	-2.61119	0.319086	0.961116	Not significant, or in different directions
RGS3	Regulator of G-protein signaling 3	P49796	RGS3	5998	X12827_37	6.805	0.313847	0.999624	-6.03089	0.387798	0.857459	Not significant, or in different directions	3.63042	0.357624	0.961116	Not significant, or in different directions
BGN	Biglycan	P21810	BGN	633	X3284_75	6.21008	0.313848	0.999624	17.4505	4.01e-05	0.0284906	Not significant, or in different directions	-2.54013	0.388331	0.961116	Not significant, or in different directions
BRDT	Bromodomain testis-specific protein	Q58F21	BRDT	676	X12748_6	-8.72308	0.31387	0.999624	-5.25506	0.464106	0.88595	Not significant, or in different directions	-0.526972	0.825437	0.979753	Not significant, or in different directions
NRN1L	Neuritin-like protein	Q496H8	NRN1L	123904	X20159_1	-6.58681	0.313871	0.999624	NA	NA	NA	Not significant, or in different directions	0.0776062	0.972599	0.996392	Not significant, or in different directions
CATIP	Ciliogenesis-associated TTC17-interacting protein	Q7Z7H3	CATIP	375307	X25242_12	8.04929	0.313874	0.999624	NA	NA	NA	Not significant, or in different directions	-2.7874	0.363551	0.961116	Not significant, or in different directions
Transferrin	Serotransferrin	P02787	TF	7018	X4162_54	-17.058	0.313942	0.999624	-26.7472	0.077622	0.648298	Not significant, or in different directions	4.6536	0.49487	0.961116	Not significant, or in different directions
MATN3	Matrilin-3	O15232	MATN3	4148	X3208_2	-8.20436	0.314033	0.999624	NA	NA	NA	Not significant, or in different directions	-0.57966	0.848714	0.981567	Not significant, or in different directions
BCAR3	Breast cancer anti-estrogen resistance protein 3	O75815	BCAR3	8412	X12634_79	5.57586	0.314075	0.999624	-3.87202	0.358181	0.849054	Not significant, or in different directions	-1.68913	0.446688	0.961116	Not significant, or in different directions
ERBB2	Receptor tyrosine-protein kinase erbB-2	P04626	ERBB2	2064	X2616_23	5.6383	0.314101	0.999624	-6.28589	0.163835	0.74995	Not significant, or in different directions	-1.24987	0.551778	0.961116	Not significant, or in different directions
NEO1	Neogenin	Q92859	NEO1	4756	X8900_28	-10.7285	0.31424	0.999624	-15.5767	0.0896145	0.664516	Not significant, or in different directions	-3.97842	0.376051	0.961116	Not significant, or in different directions
F172A	Protein FAM172A	Q8WUF8	FAM172A	83989	X5615_62	-5.98312	0.314246	0.999624	-4.44636	0.347532	0.845803	Not significant, or in different directions	3.02203	0.132236	0.961116	Not significant, or in different directions
COLL1	Colipase-like protein 1	A2RUU4	CLPSL1	340204	X9526_3	6.00334	0.315087	0.999624	-2.48299	0.621886	0.931239	Not significant, or in different directions	1.39801	0.589336	0.9621	Not significant, or in different directions
TANK	TRAF family member-associated NF-kappa-B activator	Q92844	TANK	10010	X14013_11	2.64397	0.315106	0.999624	-2.04427	0.370816	0.850435	Not significant, or in different directions	1.42868	0.275469	0.961116	Not significant, or in different directions
BMP-3b	Growth/differentiation factor 10	P55107	GDF10	2662	X16749_79	-8.57561	0.315202	0.999624	-11.2984	0.201997	0.776899	Not significant, or in different directions	4.48407	0.20456	0.961116	Not significant, or in different directions
Fascin	Fascin	Q16658	FSCN1	6624	X24226_30	-9.44974	0.315216	0.999624	NA	NA	NA	Not significant, or in different directions	2.16784	0.543475	0.961116	Not significant, or in different directions
Carbonic Anhydrase XII	Carbonic anhydrase 12	O43570	CA12	771	X19347_37	-10.4879	0.315223	0.999624	-2.2035	0.756729	0.954286	Not significant, or in different directions	0.763693	0.84877	0.981567	Not significant, or in different directions
MOCS3	Adenylyltransferase and sulfurtransferase MOCS3	O95396	MOCS3	27304	X14229_5	-9.10681	0.315225	0.999624	-1.17776	0.852708	0.975287	Not significant, or in different directions	4.5913	0.269796	0.961116	Not significant, or in different directions
Soggy-1	Dickkopf-like protein 1	Q9UK85	DKKL1	27120	X16309_30	-6.32664	0.316174	0.999624	0.025565	0.994892	0.998404	Not significant, or in different directions	1.48064	0.483039	0.961116	Not significant, or in different directions
B4GT6	Beta-1;4-galactosyltransferase 6	Q9UBX8	B4GALT6	9331	X10832_24	7.54552	0.316353	0.999624	14.4074	0.00820961	0.358558	Not significant, or in different directions	5.33255	0.0847838	0.961116	Not significant, or in different directions
HSP 70	Heat shock 70 kDa protein 1A	P0DMV8	HSPA1A	3303	X11157_35	10.7147	0.316497	0.999624	-7.61643	0.152067	0.746488	Not significant, or in different directions	2.1752	0.731685	0.975235	Not significant, or in different directions
K1467	Protein FAM234B	A2RU67	FAM234B	57613	X7892_132	5.70629	0.316535	0.999624	-8.39879	0.0923095	0.6661	Not significant, or in different directions	-3.3712	0.383895	0.961116	Not significant, or in different directions
TSN	Translin	Q15631	TSN	7247	X12477_42	6.83105	0.316578	0.999624	-7.26003	0.088625	0.664516	Not significant, or in different directions	0.306457	0.881286	0.984439	Not significant, or in different directions
VCAM-1	Vascular cell adhesion protein 1	P19320	VCAM1	7412	X20093_9	-6.8776	0.316877	0.999624	NA	NA	NA	Not significant, or in different directions	-6.89865	0.0199582	0.961116	Not significant, or in different directions
Thioredoxin	Thioredoxin	P10599	TXN	7295	X8813_160	7.38254	0.316921	0.999624	-1.28199	0.835396	0.972629	Not significant, or in different directions	-0.395812	0.859381	0.982289	Not significant, or in different directions
DLK1	Protein delta homolog 1	P80370	DLK1	8788	X8380_244	-12.2441	0.316984	0.999624	5.36224	0.500174	0.891966	Not significant, or in different directions	4.04655	0.490952	0.961116	Not significant, or in different directions
EVPL	Envoplakin	Q92817	EVPL	2125	X14019_73	-8.57254	0.317206	0.999624	-1.88611	0.732484	0.94935	Not significant, or in different directions	1.43464	0.692331	0.968276	Not significant, or in different directions
MCEM1	Mast cell-expressed membrane protein 1	Q8IX19	MCEMP1	199675	X6283_60	-9.23854	0.317276	0.999624	-7.40349	0.297415	0.82809	Not significant, or in different directions	2.1509	0.573126	0.961394	Not significant, or in different directions
TECK	C-C motif chemokine 25	O15444	CCL25	6370	X2705_5	5.75645	0.317336	0.999624	0.101686	0.972816	0.995642	Not significant, or in different directions	1.51371	0.386131	0.961116	Not significant, or in different directions
DLL1	Delta-like protein 1	O00548	DLL1	28514	X5349_69	-8.79099	0.317371	0.999624	-16.739	0.00839561	0.363493	Not significant, or in different directions	-0.657539	0.821729	0.978892	Not significant, or in different directions
EPDR1	Mammalian ependymin-related protein 1	Q9UM22	EPDR1	54749	X9040_144	7.2788	0.317497	0.999624	2.81697	0.595281	0.925459	Not significant, or in different directions	6.19114	0.0123415	0.945875	Not significant, or in different directions
K0494	EF-hand calcium-binding domain-containing protein 14	O75071	EFCAB14	9813	X10830_5	-5.64861	0.317631	0.999624	7.10367	0.251656	0.799003	Not significant, or in different directions	-3.70945	0.290654	0.961116	Not significant, or in different directions
RGS8	Regulator of G-protein signaling 8	P57771	RGS8	85397	X11666_72	-8.73656	0.317661	0.999624	-0.833474	0.904142	0.983123	Not significant, or in different directions	1.31428	0.703385	0.970366	Not significant, or in different directions
CAPS2	Calcium-dependent secretion activator 2	Q86UW7	CADPS2	93664	X25099_4	6.05636	0.318138	0.999624	NA	NA	NA	Not significant, or in different directions	5.45589	0.125815	0.961116	Not significant, or in different directions
ZNF41	Zinc finger protein 41	P51814	ZNF41	7592	X10003_15	7.79177	0.318213	0.999624	-8.00007	0.16327	0.74995	Not significant, or in different directions	3.06124	0.361818	0.961116	Not significant, or in different directions
Dermokine	Dermokine	Q6E0U4	DMKN	93099	X5963_9	8.59771	0.318227	0.999624	-10.2819	0.0702123	0.644926	Not significant, or in different directions	-10.5384	0.0346197	0.961116	Not significant, or in different directions
T2EA	General transcription factor IIE subunit 1	P29083	GTF2E1	2960	X24322_1	-11.1739	0.31833	0.999624	NA	NA	NA	Not significant, or in different directions	-4.47558	0.331092	0.961116	Not significant, or in different directions
HNRPR	Heterogeneous nuclear ribonucleoprotein R	O43390	HNRNPR	10236	X13512_28	10.3699	0.318352	0.999624	8.6708	0.159317	0.747097	Not significant, or in different directions	-0.701025	0.818497	0.978019	Not significant, or in different directions
DDRGK	DDRGK domain-containing protein 1	Q96HY6	DDRGK1	65992	X23559_10	3.41481	0.318492	0.999624	NA	NA	NA	Not significant, or in different directions	1.36447	0.53686	0.961116	Not significant, or in different directions
MAGE-6	Melanoma-associated antigen 6	P43360	MAGEA6	4105	X22991_9	-6.19198	0.318522	0.999624	NA	NA	NA	Not significant, or in different directions	2.76436	0.192205	0.961116	Not significant, or in different directions
ACBD4	Acyl-CoA-binding domain-containing protein 4	Q8NC06	ACBD4	79777	X24686_19	8.49709	0.318593	0.999624	NA	NA	NA	Not significant, or in different directions	-1.05285	0.71636	0.971544	Not significant, or in different directions
AGRF2	Adhesion G-protein coupled receptor F2	Q8IZF7	ADGRF2	222611	X21697_57	-3.09739	0.31865	0.999624	NA	NA	NA	Not significant, or in different directions	-0.72062	0.513096	0.961116	Not significant, or in different directions
OTUD3	OTU domain-containing protein 3	Q5T2D3	OTUD3	23252	X21915_2	6.68471	0.3188	0.999624	NA	NA	NA	Not significant, or in different directions	-2.04036	0.22851	0.961116	Not significant, or in different directions
sLeptin R	Leptin receptor; soluble	P48357	LEPR	3953	X5400_52	-3.51479	0.318948	0.999624	-0.523153	0.866084	0.977686	Not significant, or in different directions	-0.68934	0.621142	0.964606	Not significant, or in different directions
SCAR5	Scavenger receptor class A member 5	Q6ZMJ2	SCARA5	286133	X10419_1	-5.60818	0.318994	0.999624	1.54411	0.698964	0.945936	Not significant, or in different directions	-0.0384297	0.986313	0.998425	Not significant, or in different directions
ES8L3	Epidermal growth factor receptor kinase substrate 8-like protein 3	Q8TE67	EPS8L3	79574	X24931_9	-5.07589	0.319112	0.999624	NA	NA	NA	Not significant, or in different directions	0.489482	0.821942	0.978969	Not significant, or in different directions
PLCG1	1-phosphatidylinositol 4;5-bisphosphate phosphodiesterase gamma-1	P19174	PLCG1	5335	X4563_61	-10.5956	0.31956	0.999624	4.7674	0.541943	0.902754	Not significant, or in different directions	8.76636	0.0823161	0.961116	Not significant, or in different directions
K2C71	Keratin; type II cytoskeletal 71	Q3SY84	KRT71	112802	X22483_109	-5.97862	0.319693	0.999624	NA	NA	NA	Not significant, or in different directions	0.675782	0.750829	0.976543	Not significant, or in different directions
PLVAP	Plasmalemma vesicle-associated protein	Q9BX97	PLVAP	83483	X8565_160	-3.74006	0.319776	0.999624	-0.490417	0.850458	0.975225	Not significant, or in different directions	1.04464	0.312602	0.961116	Not significant, or in different directions
VAP-1	Vascular adhesion protein-1	Q16853	AOC3	8639	X21491_7	-9.23612	0.319949	0.999624	NA	NA	NA	Not significant, or in different directions	-2.05253	0.536866	0.961116	Not significant, or in different directions
14-3-3 protein gamma	14-3-3 protein gamma	P61981	YWHAG	7532	X4179_57	-8.02003	0.320236	0.999624	12.536	0.00707327	0.338633	Not significant, or in different directions	3.90986	0.243149	0.961116	Not significant, or in different directions
LGI3	Leucine-rich repeat LGI family member 3	Q8N145	LGI3	203190	X8003_57	6.47439	0.320298	0.999624	-3.0204	0.517	0.895522	Not significant, or in different directions	-0.200123	0.911197	0.987062	Not significant, or in different directions
TIM21	Mitochondrial import inner membrane translocase subunit Tim21	Q9BVV7	TIMM21	29090	X9058_1	8.33032	0.320528	0.999624	17.1827	0.0169425	0.449636	Not significant, or in different directions	1.86973	0.256155	0.961116	Not significant, or in different directions
MARE3	Microtubule-associated protein RP/EB family member 3	Q9UPY8	MAPRE3	22924	X22992_6	7.8306	0.320627	0.999624	NA	NA	NA	Not significant, or in different directions	3.43722	0.211661	0.961116	Not significant, or in different directions
OSB11	Oxysterol-binding protein-related protein 11	Q9BXB4	OSBPL11	114885	X12878_60	3.3168	0.321327	0.999624	-0.988883	0.694746	0.943831	Not significant, or in different directions	-0.492389	0.667617	0.965652	Not significant, or in different directions
ETV5	ETS translocation variant 5	P41161	ETV5	2119	X13403_5	8.81574	0.321369	0.999624	-3.94273	0.532878	0.898534	Not significant, or in different directions	-0.382019	0.900591	0.987062	Not significant, or in different directions
CD5	T-cell surface glycoprotein CD5	P06127	CD5	921	X14065_11	8.39858	0.321375	0.999624	13.6191	0.0184148	0.453898	Not significant, or in different directions	0.0270853	0.993105	0.998938	Not significant, or in different directions
CDKA1	Cyclin-dependent kinase 2-associated protein 1	O14519	CDK2AP1	8099	X9450_18	8.24937	0.321949	0.999624	5.89142	0.415295	0.863539	Not significant, or in different directions	0.244352	0.945739	0.993538	Not significant, or in different directions
Keratin 6A	Keratin; type II cytoskeletal 6A	P02538	KRT6A	3853	X22486_58	-5.15558	0.321965	0.999624	NA	NA	NA	Not significant, or in different directions	1.18132	0.52672	0.961116	Not significant, or in different directions
DOT1L	Histone-lysine N-methyltransferase; H3 lysine-79 specific	Q8TEK3	DOT1L	84444	X12692_56	5.44795	0.32223	0.999624	2.03018	0.688609	0.943831	Not significant, or in different directions	0.0180743	0.989673	0.998733	Not significant, or in different directions
CBPZ	Carboxypeptidase Z	Q66K79	CPZ	8532	X6493_9	7.97211	0.322249	0.999624	-4.16531	0.443632	0.877843	Not significant, or in different directions	2.488	0.165488	0.961116	Not significant, or in different directions
TPSNR	Tapasin-related protein	Q9BX59	TAPBPL	55080	X6364_7	-1.71536	0.3223	0.999624	1.4759	0.307899	0.835439	Not significant, or in different directions	0.0348667	0.966758	0.99587	Not significant, or in different directions
Gro-g	Gro-gamma	P19876	CXCL3	2921	X22973_8	3.07973	0.322456	0.999624	NA	NA	NA	Not significant, or in different directions	0.925692	0.302809	0.961116	Not significant, or in different directions
DEAF1	Deformed epidermal autoregulatory factor 1 homolog	O75398	DEAF1	10522	X6369_82	7.93625	0.322631	0.999624	-7.59875	0.0891635	0.664516	Not significant, or in different directions	0.511702	0.92231	0.9885	Not significant, or in different directions
RFX5	DNA-binding protein RFX5	P48382	RFX5	5993	X24958_3	8.03505	0.322688	0.999624	NA	NA	NA	Not significant, or in different directions	-2.58297	0.258935	0.961116	Not significant, or in different directions
PILRA isoform FDF03-M14	Paired immunoglobulin-like type 2 receptor alpha isoform FDF03-M14	Q9UKJ1	PILRA	29992	X10816_150	-1.59542	0.323211	0.999624	1.02394	0.46843	0.88595	Not significant, or in different directions	-1.6222	0.0384096	0.961116	Not significant, or in different directions
CLC10	C-type lectin domain family 10 member A	Q8IUN9	CLEC10A	10462	X10955_4	-7.40081	0.323571	0.999624	-6.16507	0.280295	0.820412	Not significant, or in different directions	-5.7148	0.143646	0.961116	Not significant, or in different directions
NXPH3	Neurexophilin-3	O95157	NXPH3	11248	X6054_6	-10.9221	0.323669	0.999624	12.6023	0.144063	0.739211	Not significant, or in different directions	-1.53677	0.762922	0.976543	Not significant, or in different directions
SAP18	Histone deacetylase complex subunit SAP18	O00422	SAP18	10284	X12830_4	6.79242	0.323674	0.999624	-4.98919	0.401843	0.857459	Not significant, or in different directions	-1.30841	0.60226	0.964039	Not significant, or in different directions
CLC4D	C-type lectin domain family 4 member D	Q8WXI8	CLEC4D	338339	X7752_31	-10.4713	0.323876	0.999624	1.25978	0.887583	0.97919	Not significant, or in different directions	-1.58093	0.753028	0.976543	Not significant, or in different directions
Ephrin-B3	Ephrin-B3	Q15768	EFNB3	1949	X2514_65	-6.43645	0.324379	0.999624	0.5417	0.887244	0.97919	Not significant, or in different directions	1.05711	0.603311	0.964606	Not significant, or in different directions
BNP-32	Brain natriuretic peptide 32	P16860	NPPB	4879	X3723_1	10.9961	0.324974	0.999624	1.5715	0.842439	0.973594	Not significant, or in different directions	2.60739	0.59383	0.962312	Not significant, or in different directions
F221A	Protein FAM221A	A4D161	FAM221A	340277	X24447_26	3.00068	0.325428	0.999624	NA	NA	NA	Not significant, or in different directions	-0.440041	0.738903	0.975525	Not significant, or in different directions
VATF	V-type proton ATPase subunit F	Q16864	ATP6V1F	9296	X25219_17	-3.01588	0.325435	0.999624	NA	NA	NA	Not significant, or in different directions	1.76809	0.348632	0.961116	Not significant, or in different directions
FCRL4	Fc receptor-like protein 4	Q96PJ5	FCRL4	83417	X8991_115	-4.07875	0.325692	0.999624	-2.62263	0.382152	0.85577	Not significant, or in different directions	0.108311	0.948055	0.993538	Not significant, or in different directions
IL-31	Interleukin-31	Q6EBC2	IL31	386653	X10455_196	-4.17366	0.326268	0.999624	0.712661	0.821031	0.968945	Not significant, or in different directions	0.98632	0.538301	0.961116	Not significant, or in different directions
F159A	Membrane protein FAM159A	Q6UWV7	SHISAL2A	348378	X13431_74	-4.84461	0.326272	0.999624	8.37912	0.0458308	0.603682	Not significant, or in different directions	-1.26567	0.561445	0.961116	Not significant, or in different directions
Afamin	Afamin	P43652	AFM	173	X4763_31	11.2384	0.326373	0.999624	1.43561	0.867209	0.978153	Not significant, or in different directions	0.201895	0.963597	0.99587	Not significant, or in different directions
RGS13	Regulator of G-protein signaling 13	O14921	RGS13	6003	X22548_18	-5.8261	0.3264	0.999624	NA	NA	NA	Not significant, or in different directions	-0.00860956	0.997309	0.999625	Not significant, or in different directions
GALE	UDP-glucose 4-epimerase	Q14376	GALE	2582	X11457_53	8.13307	0.326911	0.999624	-9.38753	0.0611289	0.633049	Not significant, or in different directions	-1.75565	0.594164	0.962312	Not significant, or in different directions
iC3b	Complement C3b; inactivated	P01024	C3	718	X2683_1	4.85945	0.327099	0.999624	7.17465	0.0606121	0.630655	Not significant, or in different directions	3.77272	0.0835882	0.961116	Not significant, or in different directions
carboxylesterase; liver	Liver carboxylesterase 1	P23141	CES1	1066	X7182_1	7.08481	0.327294	0.999624	NA	NA	NA	Not significant, or in different directions	-2.02147	0.393496	0.961116	Not significant, or in different directions
RGMB	RGM domain family member B	Q6NW40	RGMB	285704	X3331_8	-10.5088	0.327411	0.999624	3.40849	0.710677	0.948904	Not significant, or in different directions	-7.45003	0.0548832	0.961116	Not significant, or in different directions
SHOX	Short stature homeobox protein	O15266	SHOX	6473	X24711_21	6.59603	0.328005	0.999624	NA	NA	NA	Not significant, or in different directions	4.46099	0.123607	0.961116	Not significant, or in different directions
Mcl-1	Induced myeloid leukemia cell differentiation protein Mcl-1	Q07820	MCL1	4170	X10396_6	6.43431	0.328038	0.999624	-2.08641	0.700761	0.946258	Not significant, or in different directions	1.9599	0.256491	0.961116	Not significant, or in different directions
P4HA2	Prolyl 4-hydroxylase subunit alpha-2	O15460	P4HA2	8974	X11348_132	-8.58284	0.328107	0.999624	2.93106	0.694329	0.943831	Not significant, or in different directions	0.67336	0.654022	0.965065	Not significant, or in different directions
EphA1	Ephrin type-A receptor 1	P21709	EPHA1	2041	X3431_54	-4.85779	0.328139	0.999624	5.51996	0.117214	0.698512	Not significant, or in different directions	-0.457682	0.805655	0.977636	Not significant, or in different directions
PSD7	26S proteasome non-ATPase regulatory subunit 7	P51665	PSMD7	5713	X3898_5	9.86551	0.328145	0.999624	5.07674	0.410266	0.860816	Not significant, or in different directions	-1.51494	0.678627	0.965652	Not significant, or in different directions
SAC2	Phosphatidylinositide phosphatase SAC2	Q9Y2H2	INPP5F	22876	X24971_2	-8.84153	0.328427	0.999624	NA	NA	NA	Not significant, or in different directions	1.78301	0.639328	0.964928	Not significant, or in different directions
ARMC5	Armadillo repeat-containing protein 5	Q96C12	ARMC5	79798	X9945_8	-11.2072	0.328544	0.999624	NA	NA	NA	Not significant, or in different directions	1.99053	0.530239	0.961116	Not significant, or in different directions
JPH3	Junctophilin-3	Q8WXH2	JPH3	57338	X9089_77	8.696	0.328567	0.999624	-7.06584	0.27635	0.819504	Not significant, or in different directions	-1.26022	0.646567	0.964959	Not significant, or in different directions
RBM9	RNA binding protein fox-1 homolog 2	O43251	RBFOX2	23543	X11462_8	9.01824	0.328614	0.999624	3.05383	0.642127	0.932568	Not significant, or in different directions	-4.35714	0.337677	0.961116	Not significant, or in different directions
DDHD2	Phospholipase DDHD2	O94830	DDHD2	23259	X25499_37	-5.87205	0.328843	0.999624	NA	NA	NA	Not significant, or in different directions	0.343513	0.865031	0.982366	Not significant, or in different directions
MASP3	Mannan-binding lectin serine protease 1	P48740	MASP1	5648	X3605_77	10.3536	0.328882	0.999624	-11.8327	0.1435	0.739211	Not significant, or in different directions	10.7155	0.00721202	0.875458	Not significant, or in different directions
SLBP	Histone RNA hairpin-binding protein	Q14493	SLBP	7884	X24648_8	4.48158	0.328962	0.999624	NA	NA	NA	Not significant, or in different directions	1.60131	0.610886	0.964606	Not significant, or in different directions
Lefty-A	Left-right determination factor 2	O00292	LEFTY2	7044	X15503_20	4.65751	0.329022	0.999624	1.55747	0.683694	0.942894	Not significant, or in different directions	-2.63081	0.113382	0.961116	Not significant, or in different directions
TM234	Transmembrane protein 234	Q8WY98	TMEM234	56063	X8107_12	7.8305	0.329071	0.999624	2.61288	0.596921	0.925459	Not significant, or in different directions	2.89054	0.13625	0.961116	Not significant, or in different directions
HCK	Tyrosine-protein kinase HCK	P08631	HCK	3055	X3374_49	7.85719	0.329251	0.999624	3.83159	0.546676	0.904886	Not significant, or in different directions	-1.43579	0.716872	0.971544	Not significant, or in different directions
sLFA-3	Lymphocyte function-associated antigen 3	P19256	CD58	965	X10938_13	8.63157	0.329326	0.999624	-7.85785	0.225095	0.787575	Not significant, or in different directions	0.301229	0.92878	0.989473	Not significant, or in different directions
I-309	C-C motif chemokine 1	P22362	CCL1	6346	X2770_51	-5.78586	0.329611	0.999624	7.09343	0.130256	0.723841	Not significant, or in different directions	0.14977	0.953669	0.994889	Not significant, or in different directions
BCL2-like 1 protein	Bcl-2-like protein 1	Q07817	BCL2L1	598	X4423_77	-6.3648	0.329682	0.999624	-1.64476	0.732166	0.94935	Not significant, or in different directions	2.83331	0.368671	0.961116	Not significant, or in different directions
CD2AP	CD2-associated protein	Q9Y5K6	CD2AP	23607	X21961_14	2.99852	0.329871	0.999624	NA	NA	NA	Not significant, or in different directions	0.898674	0.574338	0.961394	Not significant, or in different directions
RM28	39S ribosomal protein L28; mitochondrial	Q13084	MRPL28	10573	X21123_1	-5.9475	0.330285	0.999624	NA	NA	NA	Not significant, or in different directions	-0.530815	0.814351	0.978019	Not significant, or in different directions
PDK2	[Pyruvate dehydrogenase (acetyl-transferring)] kinase isozyme 2; mitochondrial	Q15119	PDK2	5164	X12651_21	6.24926	0.330296	0.999624	-0.505752	0.914112	0.985276	Not significant, or in different directions	-0.227503	0.949214	0.993662	Not significant, or in different directions
NDUF3	NADH dehydrogenase [ubiquinone] 1 alpha subcomplex assembly factor 3	Q9BU61	NDUFAF3	25915	X23254_31	4.2073	0.330512	0.999624	NA	NA	NA	Not significant, or in different directions	-1.086	0.378604	0.961116	Not significant, or in different directions
TMEM2	Transmembrane protein 2	Q9UHN6	CEMIP2	23670	X8992_1	5.41231	0.330558	0.999624	-1.92214	0.692688	0.943831	Not significant, or in different directions	1.00579	0.678007	0.965652	Not significant, or in different directions
LAMA4	Laminin subunit alpha-4	Q16363	LAMA4	3910	X6577_64	9.66399	0.330792	0.999624	-4.94521	0.53853	0.900978	Not significant, or in different directions	4.68078	0.249797	0.961116	Not significant, or in different directions
VP9D1	VPS9 domain-containing protein 1	Q9Y2B5	VPS9D1	9605	X24900_46	-2.7124	0.330836	0.999624	NA	NA	NA	Not significant, or in different directions	1.44945	0.367015	0.961116	Not significant, or in different directions
TIMP-1	Metalloproteinase inhibitor 1	P01033	TIMP1	7076	X25967_34	6.12461	0.330903	0.999624	NA	NA	NA	Not significant, or in different directions	-3.60733	0.42369	0.961116	Not significant, or in different directions
ZN275	Zinc finger protein 275	Q9NSD4	ZNF275	10838	X9609_25	-6.07692	0.331146	0.999624	10.2902	0.029252	0.517622	Not significant, or in different directions	5.5806	0.0147301	0.954433	Not significant, or in different directions
DTX3L	E3 ubiquitin-protein ligase DTX3L	Q8TDB6	DTX3L	151636	X11643_73	3.30435	0.331167	0.999624	-3.85993	0.289168	0.82801	Not significant, or in different directions	1.37131	0.604701	0.964606	Not significant, or in different directions
ABEC2	C->U-editing enzyme APOBEC-2	Q9Y235	APOBEC2	10930	X24647_3	3.62898	0.331506	0.999624	NA	NA	NA	Not significant, or in different directions	-1.28264	0.371487	0.961116	Not significant, or in different directions
KI3L3	Killer cell immunoglobulin-like receptor 3DL3	Q8N743	KIR3DL3	115653	X8045_3	4.56562	0.331559	0.999624	0.0662421	0.987501	0.996104	Not significant, or in different directions	2.71516	0.191549	0.961116	Not significant, or in different directions
UB2R2	Ubiquitin-conjugating enzyme E2 R2	Q712K3	UBE2R2	54926	X19824_3	11.5944	0.331698	0.999624	NA	NA	NA	Not significant, or in different directions	1.20685	0.755092	0.976543	Not significant, or in different directions
LRRK2	Leucine-rich repeat serine/threonine-protein kinase 2	Q5S007	LRRK2	120892	X10990_21	7.7697	0.331719	0.999624	-4.77921	0.405254	0.858987	Not significant, or in different directions	-0.622571	0.864756	0.982366	Not significant, or in different directions
HM20A	High mobility group protein 20A	Q9NP66	HMG20A	10363	X12712_9	7.44925	0.33182	0.999624	-3.44018	0.617602	0.929577	Not significant, or in different directions	3.4732	0.27482	0.961116	Not significant, or in different directions
CREG1	Protein CREG1	O75629	CREG1	8804	X9357_4	7.63452	0.331937	0.999624	-21.4095	0.000275832	0.0721468	Not significant, or in different directions	-1.08094	0.75064	0.976543	Not significant, or in different directions
Prostatic acid phosphatase	Prostatic acid phosphatase	P15309	ACP3	55	X19317_114	10.8968	0.331939	0.999624	-13.4857	0.178885	0.762031	Not significant, or in different directions	-6.96655	0.0664365	0.961116	Not significant, or in different directions
BRD1	Bromodomain-containing protein 1	O95696	BRD1	23774	X11607_15	5.74135	0.331994	0.999624	9.17813	0.163673	0.74995	Not significant, or in different directions	0.847676	0.835653	0.980643	Not significant, or in different directions
FCN1	Ficolin-1	O00602	FCN1	2219	X3613_62	-5.13314	0.332168	0.999624	NA	NA	NA	Not significant, or in different directions	-1.73645	0.457893	0.961116	Not significant, or in different directions
Glutathione peroxidase	Glutathione peroxidase 1	P07203	GPX1	2876	X15591_28	3.27309	0.332191	0.999624	-2.69239	0.238719	0.790679	Not significant, or in different directions	0.460824	0.741953	0.976543	Not significant, or in different directions
LRRT1	Leucine-rich repeat transmembrane neuronal protein 1	Q86UE6	LRRTM1	347730	X19360_22	-7.95357	0.332305	0.999624	-3.43049	0.706528	0.947162	Not significant, or in different directions	-5.47646	0.140043	0.961116	Not significant, or in different directions
HBAT	Hemoglobin subunit theta-1	P09105	HBQ1	3049	X18198_51	8.75193	0.332405	0.999624	-11.0915	0.200524	0.776899	Not significant, or in different directions	2.37284	0.348582	0.961116	Not significant, or in different directions
G3PT	Glyceraldehyde-3-phosphate dehydrogenase; testis-specific	O14556	GAPDHS	26330	X8004_15	5.06174	0.332904	0.999624	-1.34069	0.773109	0.959114	Not significant, or in different directions	-1.1709	0.514955	0.961116	Not significant, or in different directions
ITB6	Integrin beta-6	P18564	ITGB6	3694	X7737_76	5.73056	0.333278	0.999624	-0.65191	0.876653	0.97919	Not significant, or in different directions	1.10869	0.620417	0.964606	Not significant, or in different directions
ADAM 9	Disintegrin and metalloproteinase domain-containing protein 9	Q13443	ADAM9	8754	X3795_6	4.58544	0.333358	0.999624	-1.17576	0.718196	0.94935	Not significant, or in different directions	1.16269	0.534273	0.961116	Not significant, or in different directions
AT5F1	ATP synthase B chain; mitochondrial	P24539	ATP5PB	515	X22073_47	4.73004	0.333367	0.999624	NA	NA	NA	Not significant, or in different directions	-1.01004	0.514291	0.961116	Not significant, or in different directions
MPP5	MAGUK p55 subfamily member 5	Q8N3R9	MPP5	64398	X24982_33	4.66448	0.333391	0.999624	NA	NA	NA	Not significant, or in different directions	2.53302	0.265202	0.961116	Not significant, or in different directions
VASP	Vasodilator-stimulated phosphoprotein	P50552	VASP	7408	X9762_14	-3.24197	0.333524	0.999624	1.92509	0.260949	0.805863	Not significant, or in different directions	1.12593	0.394098	0.961116	Not significant, or in different directions
HDGR2	Hepatoma-derived growth factor-related protein 2	Q7Z4V5	HDGFL2	84717	X4553_65	14.2963	0.333696	0.999624	-1.51648	0.837695	0.972629	Not significant, or in different directions	0.152174	0.976956	0.996788	Not significant, or in different directions
CLUL1	Clusterin-like protein 1	Q15846	CLUL1	27098	X21492_19	-6.07714	0.333901	0.999624	NA	NA	NA	Not significant, or in different directions	0.10985	0.959794	0.995771	Not significant, or in different directions
TNF sR-II	Tumor necrosis factor receptor superfamily member 1B	P20333	TNFRSF1B	7133	X8368_102	-7.07831	0.334098	0.999624	-1.05692	0.837576	0.972629	Not significant, or in different directions	-1.38787	0.638064	0.964928	Not significant, or in different directions
MAPIP	Ragulator complex protein LAMTOR2	Q9Y2Q5	LAMTOR2	28956	X15329_167	-6.75765	0.334179	0.999624	-10.8541	0.109747	0.694697	Not significant, or in different directions	0.852103	0.687096	0.968029	Not significant, or in different directions
TRAT1	T-cell receptor-associated transmembrane adapter 1	Q6PIZ9	TRAT1	50852	X7224_11	-7.93117	0.334389	0.999624	1.2532	0.836342	0.972629	Not significant, or in different directions	1.53776	0.568229	0.961394	Not significant, or in different directions
UNC5H4	Netrin receptor UNC5D	Q6UXZ4	UNC5D	137970	X5140_56	-6.64869	0.334478	0.999624	NA	NA	NA	Not significant, or in different directions	-2.47452	0.415657	0.961116	Not significant, or in different directions
C1QC	Complement C1q subcomponent subunit C	P02747	C1QC	714	X14100_63	-4.14561	0.334599	0.999624	-0.829256	0.799582	0.965292	Not significant, or in different directions	1.08792	0.498039	0.961116	Not significant, or in different directions
CANT1	Soluble calcium-activated nucleotidase 1	Q8WVQ1	CANT1	124583	X6480_1	5.39972	0.334601	0.999624	-1.01566	0.797477	0.96489	Not significant, or in different directions	2.61782	0.289017	0.961116	Not significant, or in different directions
DHB14	17-beta-hydroxysteroid dehydrogenase 14	Q9BPX1	HSD17B14	51171	X13972_4	5.47047	0.334623	0.999624	-2.71446	0.486258	0.888254	Not significant, or in different directions	1.88485	0.309103	0.961116	Not significant, or in different directions
Fas; soluble	Tumor necrosis factor receptor superfamily member 6	P25445	FAS	355	X9218_7	-8.04822	0.334706	0.999624	NA	NA	NA	Not significant, or in different directions	-3.56685	0.199034	0.961116	Not significant, or in different directions
CB39L	Calcium-binding protein 39-like	Q9H9S4	CAB39L	81617	X21154_8	4.39105	0.335064	0.999624	NA	NA	NA	Not significant, or in different directions	2.31145	0.320722	0.961116	Not significant, or in different directions
PCSK1	ProSAAS	Q9UHG2	PCSK1N	27344	X9391_60	-5.59229	0.335833	0.999624	-7.12597	0.196636	0.772121	Not significant, or in different directions	-0.116654	0.973719	0.996422	Not significant, or in different directions
Hat1	Histone acetyltransferase type B catalytic subunit	O14929	HAT1	8520	X19327_31	-10.459	0.336006	0.999624	3.8756	0.38231	0.85577	Not significant, or in different directions	2.79086	0.510876	0.961116	Not significant, or in different directions
GHC2	Mitochondrial glutamate carrier 2	Q9H1K4	SLC25A18	83733	X5280_68	-8.05539	0.336288	0.999624	2.12698	0.723514	0.94935	Not significant, or in different directions	1.74579	0.574633	0.961394	Not significant, or in different directions
Azurocidin	Azurocidin	P20160	AZU1	566	X14713_46	-9.2845	0.336336	0.999624	-1.09985	0.872836	0.97919	Not significant, or in different directions	-1.67681	0.563211	0.961116	Not significant, or in different directions
Caldesmon	Caldesmon	Q05682	CALD1	800	X25273_80	-3.30704	0.336392	0.999624	NA	NA	NA	Not significant, or in different directions	1.73645	0.210216	0.961116	Not significant, or in different directions
CHKB	Choline/ethanolamine kinase	Q9Y259	CHKB	1120	X7761_125	3.72975	0.336398	0.999624	-0.741014	0.760785	0.954286	Not significant, or in different directions	1.14047	0.376086	0.961116	Not significant, or in different directions
kallikrein 14	Kallikrein-14	Q9P0G3	KLK14	43847	X3681_87	-7.94958	0.336722	0.999624	NA	NA	NA	Not significant, or in different directions	3.08697	0.389945	0.961116	Not significant, or in different directions
CD28	CD28	P10747	CD28	940	X20521_83	8.56497	0.336727	0.999624	NA	NA	NA	Not significant, or in different directions	-1.91789	0.633773	0.964606	Not significant, or in different directions
Angiopoietin-4	Angiopoietin-4	Q9Y264	ANGPT4	51378	X2500_2	-5.94194	0.33674	0.999624	-5.53643	0.162137	0.74995	Not significant, or in different directions	5.88774	0.0824406	0.961116	Not significant, or in different directions
LRC20	Leucine-rich repeat-containing protein 20	Q8TCA0	LRRC20	55222	X23288_28	3.41142	0.336798	0.999624	NA	NA	NA	Not significant, or in different directions	1.10409	0.4615	0.961116	Not significant, or in different directions
KI16B	Kinesin-like protein KIF16B	Q96L93	KIF16B	55614	X11672_17	-10.9035	0.336911	0.999624	-10.2764	0.212108	0.777677	Not significant, or in different directions	0.308435	0.942181	0.993538	Not significant, or in different directions
BAT1	Spliceosome RNA helicase DDX39B	Q13838	DDX39B	7919	X9742_59	5.85682	0.337274	0.999624	-5.7562	0.153098	0.747097	Not significant, or in different directions	-3.03334	0.165508	0.961116	Not significant, or in different directions
CLNK	Cytokine-dependent hematopoietic cell linker	Q7Z7G1	CLNK	116449	X25501_128	-4.085	0.3373	0.999624	NA	NA	NA	Not significant, or in different directions	1.14245	0.352765	0.961116	Not significant, or in different directions
IFIH1	Interferon-induced helicase C domain-containing protein 1	Q9BYX4	IFIH1	64135	X20195_13	8.28209	0.33737	0.999624	NA	NA	NA	Not significant, or in different directions	1.53965	0.591939	0.9621	Not significant, or in different directions
TR61B	tRNA (adenine(58)-N(1))-methyltransferase; mitochondrial	Q9BVS5	TRMT61B	55006	X23706_13	3.93842	0.337574	0.999624	NA	NA	NA	Not significant, or in different directions	-3.8537	0.0225282	0.961116	Not significant, or in different directions
LIRA2	Leukocyte immunoglobulin-like receptor subfamily A member 2	Q8N149	LILRA2	11027	X15614_168	-4.23837	0.337611	0.999624	2.95905	0.331597	0.841068	Not significant, or in different directions	-1.06022	0.520785	0.961116	Not significant, or in different directions
FLIP	CASP8 and FADD-like apoptosis regulator	O15519	CFLAR	8837	X16837_20	2.75383	0.337722	0.999624	-2.9951	0.248764	0.799003	Not significant, or in different directions	-0.227332	0.815045	0.978019	Not significant, or in different directions
BECN1	Beclin-1	Q14457	BECN1	8678	X10010_10	-7.52284	0.338315	0.999624	NA	NA	NA	Not significant, or in different directions	-0.569147	0.749357	0.976543	Not significant, or in different directions
ANR54	Ankyrin repeat domain-containing protein 54	Q6NXT1	ANKRD54	129138	X18404_22	-9.89727	0.338942	0.999624	-8.30723	0.161354	0.748736	Not significant, or in different directions	-2.04221	0.542516	0.961116	Not significant, or in different directions
GOS-28	Golgi SNAP receptor complex member 1	O95249	GOSR1	9527	X7805_52	-10.327	0.339366	0.999624	10.6152	0.219513	0.786814	Not significant, or in different directions	5.94113	0.0270183	0.961116	Not significant, or in different directions
TSR2	Pre-rRNA-processing protein TSR2 homolog	Q969E8	TSR2	90121	X20388_8	-4.87464	0.339556	0.999624	NA	NA	NA	Not significant, or in different directions	2.18698	0.417801	0.961116	Not significant, or in different directions
Myoglobin	Myoglobin	P02144	MB	4151	X3042_7	5.92385	0.339625	0.999624	5.94555	0.205976	0.776899	Not significant, or in different directions	-4.32304	0.0514345	0.961116	Not significant, or in different directions
Apo A-II	Apolipoprotein A-II	P02652	APOA2	336	X7127_3	7.14533	0.339885	0.999624	4.74492	0.424578	0.869328	Not significant, or in different directions	-2.5118	0.393332	0.961116	Not significant, or in different directions
sRANKL	Tumor necrosis factor ligand superfamily member 11	O14788	TNFSF11	8600	X2917_3	-5.82707	0.340181	0.999624	NA	NA	NA	Not significant, or in different directions	0.0311814	0.988971	0.998733	Not significant, or in different directions
BMP-5	Bone morphogenetic protein 5	P22003	BMP5	653	X21883_17	-6.01337	0.340333	0.999624	NA	NA	NA	Not significant, or in different directions	-3.6493	0.183578	0.961116	Not significant, or in different directions
OMP	Olfactory marker protein	P47874	OMP	4975	X18240_6	6.67482	0.340359	0.999624	-1.66282	0.727307	0.94935	Not significant, or in different directions	-0.985713	0.745659	0.976543	Not significant, or in different directions
MUM1	PWWP domain-containing protein MUM1	Q2TAK8	PWWP3A	84939	X22385_2	-5.0099	0.340587	0.999624	NA	NA	NA	Not significant, or in different directions	0.69675	0.730941	0.975235	Not significant, or in different directions
PPR3B	Protein phosphatase 1 regulatory subunit 3B	Q86XI6	PPP1R3B	79660	X12768_3	3.26639	0.340944	0.999624	-3.49097	0.245469	0.797931	Not significant, or in different directions	-0.623053	0.579393	0.961394	Not significant, or in different directions
CST8	Cystatin-8	O60676	CST8	10047	X10572_65	-6.35336	0.341066	0.999624	4.24869	0.393986	0.857459	Not significant, or in different directions	0.476606	0.800878	0.977272	Not significant, or in different directions
EMILIN-3	Multimerin-2	Q9H8L6	MMRN2	79812	X9723_105	6.43683	0.341128	0.999624	-8.40151	0.132138	0.730203	Not significant, or in different directions	2.53457	0.293945	0.961116	Not significant, or in different directions
PRGC1	Peroxisome proliferator-activated receptor gamma coactivator 1-alpha	Q9UBK2	PPARGC1A	10891	X11825_27	-7.03168	0.341314	0.999624	-3.94717	0.558569	0.9088	Not significant, or in different directions	0.78621	0.811062	0.978019	Not significant, or in different directions
PCDB2	Protocadherin beta-2	Q9Y5E7	PCDHB2	56133	X10748_216	-5.46263	0.341318	0.999624	-0.45402	0.934839	0.98823	Not significant, or in different directions	-0.472589	0.816513	0.978019	Not significant, or in different directions
Prothrombin	Prothrombin	P00734	F2	2147	X5316_54	-14.975	0.341417	0.999624	-16.4731	0.187608	0.766745	Not significant, or in different directions	2.06204	0.766811	0.976543	Not significant, or in different directions
CBPA2	Carboxypeptidase A2	P48052	CPA2	1358	X9276_7	-6.25451	0.341623	0.999624	-3.16322	0.545481	0.904166	Not significant, or in different directions	-0.524564	0.828717	0.980643	Not significant, or in different directions
kallikrein 12	Kallikrein-12	Q9UKR0	KLK12	43849	X3199_54	-4.62793	0.342063	0.999624	6.79796	0.0913589	0.664516	Not significant, or in different directions	-0.356401	0.882122	0.984439	Not significant, or in different directions
CD37	Leukocyte antigen CD37	P11049	CD37	951	X18202_22	7.81479	0.342092	0.999624	-3.48813	0.641601	0.932568	Not significant, or in different directions	-4.37711	0.119498	0.961116	Not significant, or in different directions
Renin	Renin	P00797	REN	5972	X3396_54	2.69641	0.342336	0.999624	2.57811	0.253678	0.799003	Not significant, or in different directions	1.57408	0.155019	0.961116	Not significant, or in different directions
PECAM-1	Platelet endothelial cell adhesion molecule	P16284	PECAM1	5175	X2695_25	-9.05766	0.342449	0.999624	-1.31201	0.849455	0.974749	Not significant, or in different directions	1.99662	0.552001	0.961116	Not significant, or in different directions
SE6L2	Seizure 6-like protein 2	Q6UXD5	SEZ6L2	26470	X3867_49	3.98986	0.342531	0.999624	-1.70679	0.507458	0.893706	Not significant, or in different directions	-0.452877	0.831373	0.980643	Not significant, or in different directions
RS14	40S ribosomal protein S14	P62263	RPS14	6208	X20964_13	4.94139	0.34264	0.999624	NA	NA	NA	Not significant, or in different directions	-2.64991	0.219676	0.961116	Not significant, or in different directions
COF2	Cofilin-2	Q9Y281	CFL2	1073	X15339_32	-2.15421	0.342853	0.999624	0.586017	0.780107	0.961248	Not significant, or in different directions	0.715387	0.555466	0.961116	Not significant, or in different directions
TRDMT	tRNA (cytosine(38)-C(5))-methyltransferase	O14717	TRDMT1	1787	X12635_9	6.61374	0.343087	0.999624	-4.63619	0.422023	0.868992	Not significant, or in different directions	-2.18976	0.550824	0.961116	Not significant, or in different directions
uPA	Urokinase-type plasminogen activator	P00749	PLAU	5328	X4158_54	-7.243	0.344	0.999624	5.52892	0.359401	0.849054	Not significant, or in different directions	-2.91841	0.471688	0.961116	Not significant, or in different directions
ADAM 10	Disintegrin and metalloproteinase domain-containing protein 10	O14672	ADAM10	102	X8405_108	-5.42669	0.344111	0.999624	14.3273	0.0254009	0.501592	Not significant, or in different directions	0.638064	0.754879	0.976543	Not significant, or in different directions
SSR1	Somatostatin receptor type 1	P30872	SSTR1	6751	X21836_9	3.9614	0.344167	0.999624	NA	NA	NA	Not significant, or in different directions	-1.03282	0.4764	0.961116	Not significant, or in different directions
STX8	Syntaxin-8	Q9UNK0	STX8	9482	X10903_50	2.67131	0.344281	0.999624	-1.48858	0.558938	0.908867	Not significant, or in different directions	0.517127	0.734239	0.975425	Not significant, or in different directions
RSPO1	R-spondin-1	Q2MKA7	RSPO1	284654	X16614_27	-5.88381	0.344501	0.999624	2.28101	0.617978	0.929581	Not significant, or in different directions	-1.70272	0.471581	0.961116	Not significant, or in different directions
HERC1	Probable E3 ubiquitin-protein ligase HERC1	Q15751	HERC1	8925	X12705_9	8.23582	0.344611	0.999624	-6.27088	0.328025	0.841068	Not significant, or in different directions	6.73701	0.0772897	0.961116	Not significant, or in different directions
RS19	40S ribosomal protein S19	P39019	RPS19	6223	X19166_15	4.50907	0.344721	0.999624	-5.51509	0.103057	0.689047	Not significant, or in different directions	0.76433	0.777688	0.977272	Not significant, or in different directions
TAJ	Tumor necrosis factor receptor superfamily member 19	Q9NS68	TNFRSF19	55504	X5131_15	-6.82312	0.34473	0.999624	8.43521	0.14434	0.739211	Not significant, or in different directions	0.116538	0.962008	0.995771	Not significant, or in different directions
EHBP1	EH domain-binding protein 1	Q8NDI1	EHBP1	23301	X12813_18	8.5685	0.344733	0.999624	-2.38989	0.716767	0.94935	Not significant, or in different directions	-0.581556	0.839953	0.980765	Not significant, or in different directions
SV422	Histone-lysine N-methyltransferase SUV420H2	Q86Y97	KMT5C	84787	X12452_32	-8.31638	0.345259	0.999624	18.335	0.0253601	0.501592	Not significant, or in different directions	2.54773	0.551441	0.961116	Not significant, or in different directions
LRMP	Lymphoid-restricted membrane protein	Q12912	IRAG2	4033	X10704_91	3.84521	0.345302	0.999624	-1.42157	0.681571	0.941605	Not significant, or in different directions	-0.456723	0.726821	0.9739	Not significant, or in different directions
ARMC3	Armadillo repeat-containing protein 3	Q5W041	ARMC3	219681	X24963_1	4.67966	0.345389	0.999624	NA	NA	NA	Not significant, or in different directions	4.73821	0.0205987	0.961116	Not significant, or in different directions
RS7	40S ribosomal protein S7	P62081	RPS7	6201	X3864_5	6.22094	0.34547	0.999624	-7.17947	0.0489597	0.611974	Not significant, or in different directions	2.0544	0.324424	0.961116	Not significant, or in different directions
PMGT1	Protein O-linked-mannose beta-1;2-N-acetylglucosaminyltransferase 1	Q8WZA1	POMGNT1	55624	X8253_2	5.97112	0.345474	0.999624	1.60161	0.72228	0.94935	Not significant, or in different directions	1.99081	0.416863	0.961116	Not significant, or in different directions
OLFL1	Olfactomedin-like protein 1	Q6UWY5	OLFML1	283298	X8815_1	-11.0878	0.345776	0.999624	2.18155	0.755783	0.954286	Not significant, or in different directions	5.23913	0.118169	0.961116	Not significant, or in different directions
ApoM	Apolipoprotein M	O95445	APOM	55937	X14125_5	-8.14675	0.345858	0.999624	NA	NA	NA	Not significant, or in different directions	-3.05284	0.348547	0.961116	Not significant, or in different directions
APMAP	Adipocyte plasma membrane-associated protein	Q9HDC9	APMAP	57136	X10605_22	-7.76476	0.346025	0.999624	6.27225	0.251807	0.799003	Not significant, or in different directions	-2.42875	0.268711	0.961116	Not significant, or in different directions
NANP	N-acylneuraminate-9-phosphatase	Q8TBE9	NANP	140838	X16863_47	7.32233	0.346074	0.999624	-7.63566	0.138725	0.739211	Not significant, or in different directions	2.65399	0.198371	0.961116	Not significant, or in different directions
NTAQ1	Protein N-terminal glutamine amidohydrolase	Q96HA8	NTAQ1	55093	X24649_11	3.17984	0.34621	0.999624	NA	NA	NA	Not significant, or in different directions	-1.28881	0.537631	0.961116	Not significant, or in different directions
CBPA4	Carboxypeptidase A4	Q9UI42	CPA4	51200	X9267_2	1.66929	0.346432	0.999624	0.814603	0.602782	0.925459	Not significant, or in different directions	-0.451437	0.54873	0.961116	Not significant, or in different directions
WNT7A	Protein Wnt-7a	O00755	WNT7A	7476	X4889_82	5.4715	0.346508	0.999624	-2.9703	0.497186	0.890616	Not significant, or in different directions	0.0215948	0.990468	0.998733	Not significant, or in different directions
BAMBI	BMP and activin membrane-bound inhibitor homolog	Q13145	BAMBI	25805	X6935_123	-7.13063	0.346918	0.999624	NA	NA	NA	Not significant, or in different directions	0.723241	0.812758	0.978019	Not significant, or in different directions
FGFR-3	Fibroblast growth factor receptor 3	P22607	FGFR3	2261	X3809_1	-9.84693	0.346957	0.999624	-3.09102	0.644837	0.932999	Not significant, or in different directions	-2.65116	0.522508	0.961116	Not significant, or in different directions
SARP-2	Secreted frizzled-related protein 1	Q8N474	SFRP1	6422	X14042_11	6.4581	0.347105	0.999624	NA	NA	NA	Not significant, or in different directions	1.43274	0.622992	0.964606	Not significant, or in different directions
THYN1	Thymocyte nuclear protein 1	Q9P016	THYN1	29087	X12424_107	6.90446	0.347168	0.999624	-1.66724	0.716145	0.94921	Not significant, or in different directions	-5.67635	0.043247	0.961116	Not significant, or in different directions
LIPN	Lipase member N	Q5VXI9	LIPN	643418	X8097_77	-6.1917	0.347301	0.999624	9.92693	0.0367755	0.574895	Not significant, or in different directions	-0.628077	0.772137	0.976543	Not significant, or in different directions
RPAB1	DNA-directed RNA polymerases I; II; and III subunit RPABC1	P19388	POLR2E	5434	X20441_35	3.71302	0.347928	0.999624	NA	NA	NA	Not significant, or in different directions	-2.59899	0.340652	0.961116	Not significant, or in different directions
TBCC	Tubulin-specific chaperone C	Q15814	TBCC	6903	X21326_28	3.65419	0.348015	0.999624	NA	NA	NA	Not significant, or in different directions	-1.7888	0.281427	0.961116	Not significant, or in different directions
Factor I	Complement factor I	P05156	CFI	3426	X2567_5	16.2071	0.34808	0.999624	51.9582	0.000823759	0.138253	Not significant, or in different directions	10.4709	0.0938134	0.961116	Not significant, or in different directions
Carbonic Anhydrase VIII	Carbonic anhydrase-related protein	P35219	CA8	767	X11390_24	7.32097	0.348083	0.999624	8.39682	0.156716	0.747097	Not significant, or in different directions	-4.12821	0.116607	0.961116	Not significant, or in different directions
PYGL	Glycogen phosphorylase; liver form	P06737	PYGL	5836	X11441_11	3.12603	0.348216	0.999624	-1.15899	0.568728	0.914154	Not significant, or in different directions	2.06566	0.206877	0.961116	Not significant, or in different directions
CHIN	N-chimaerin	P15882	CHN1	1123	X22430_15	-8.93925	0.348438	0.999624	NA	NA	NA	Not significant, or in different directions	-0.208338	0.947522	0.993538	Not significant, or in different directions
RSPO3	R-spondin-3	Q9BXY4	RSPO3	84870	X8427_118	-8.89606	0.348553	0.999624	5.64633	0.408511	0.860591	Not significant, or in different directions	3.58238	0.256336	0.961116	Not significant, or in different directions
MRAP2	Melanocortin-2 receptor accessory protein 2	Q96G30	MRAP2	112609	X10889_2	4.12911	0.34861	0.999624	1.88305	0.57229	0.91437	Not significant, or in different directions	1.81832	0.316015	0.961116	Not significant, or in different directions
TO20L	TOMM20-like protein 1	Q6UXN7	TOMM20L	387990	X10817_26	-6.74754	0.348622	0.999624	-0.864707	0.886288	0.97919	Not significant, or in different directions	1.44048	0.650205	0.965065	Not significant, or in different directions
SPANXA	Sperm protein associated with the nucleus on the X chromosome A	Q9NS26	SPANXA1	30014	X25217_35	-2.90457	0.348628	0.999624	NA	NA	NA	Not significant, or in different directions	0.461794	0.661433	0.965195	Not significant, or in different directions
PRP18	Pre-mRNA-splicing factor 18	Q99633	PRPF18	8559	X24698_12	4.63848	0.348807	0.999624	NA	NA	NA	Not significant, or in different directions	0.2249	0.927674	0.98935	Not significant, or in different directions
VWC2	Brorin	Q2TAL6	VWC2	375567	X15308_108	-6.74084	0.348822	0.999624	12.014	0.0119145	0.406292	Not significant, or in different directions	-0.016148	0.995764	0.999625	Not significant, or in different directions
SIA4A	CMP-N-acetylneuraminate-beta-galactosamide-alpha-2;3-sialyltransferase 1	Q11201	ST3GAL1	6482	X5657_28	5.68559	0.348923	0.999624	6.04778	0.177381	0.76125	Not significant, or in different directions	2.07326	0.233699	0.961116	Not significant, or in different directions
CD79A	B-cell antigen receptor complex-associated protein alpha chain	P11912	CD79A	973	X15674_3	-4.15929	0.348998	0.999624	0.00434445	0.998889	0.99955	Not significant, or in different directions	2.93057	0.167743	0.961116	Not significant, or in different directions
ASC	Apoptosis-associated speck-like protein containing a CARD	Q9ULZ3	PYCARD	29108	X24671_15	-9.08432	0.349234	0.999624	NA	NA	NA	Not significant, or in different directions	0.953635	0.78955	0.977272	Not significant, or in different directions
PAK6	Serine/threonine-protein kinase PAK 6	Q9NQU5	PAK6	106821730	X3827_22	-1.71767	0.349265	0.999624	0.344924	0.765531	0.956481	Not significant, or in different directions	1.12607	0.201551	0.961116	Not significant, or in different directions
TMUB1	Transmembrane and ubiquitin-like domain-containing protein 1	Q9BVT8	TMUB1	83590	X25255_4	5.7248	0.349472	0.999624	NA	NA	NA	Not significant, or in different directions	0.0150608	0.993592	0.998938	Not significant, or in different directions
CLC4C	C-type lectin domain family 4 member C	Q8WTT0	CLEC4C	170482	X9094_5	-4.62349	0.34954	0.999624	2.65571	0.491274	0.888254	Not significant, or in different directions	-2.22848	0.187052	0.961116	Not significant, or in different directions
ATPK	ATP synthase subunit f; mitochondrial	P56134	ATP5MF	9551	X11539_4	-8.23783	0.349703	0.999624	-8.75195	0.114376	0.695335	Not significant, or in different directions	-0.933243	0.595381	0.962312	Not significant, or in different directions
Collagen alpha-3(VI)	Collagen alpha-3(VI) chain	P12111	COL6A3	1293	X11196_31	-8.26001	0.34979	0.999624	3.90907	0.621113	0.931202	Not significant, or in different directions	2.5922	0.416291	0.961116	Not significant, or in different directions
HACL1	2-hydroxyacyl-CoA lyase 1	Q9UJ83	HACL1	26061	X23645_49	-7.82473	0.350055	0.999624	NA	NA	NA	Not significant, or in different directions	-0.426708	0.915109	0.987316	Not significant, or in different directions
PAPD1	Poly(A) RNA polymerase; mitochondrial	Q9NVV4	MTPAP	55149	X9028_5	5.61276	0.350396	0.999624	0.457212	0.936803	0.988664	Not significant, or in different directions	2.15634	0.316004	0.961116	Not significant, or in different directions
GBP5	Guanylate-binding protein 5	Q96PP8	GBP5	115362	X20211_75	-5.33177	0.350447	0.999624	NA	NA	NA	Not significant, or in different directions	0.83998	0.776896	0.977272	Not significant, or in different directions
SIG14	Sialic acid-binding Ig-like lectin 14	Q08ET2	SIGLEC14	100049587	X22577_24	-2.58815	0.350609	0.999624	NA	NA	NA	Not significant, or in different directions	-0.332502	0.747058	0.976543	Not significant, or in different directions
NADPH-P450 Oxidoreductase	NADPH--cytochrome P450 reductase	P16435	POR	5447	X2731_29	-5.35704	0.351223	0.999624	-5.31051	0.186214	0.766745	Not significant, or in different directions	-2.85359	0.0945117	0.961116	Not significant, or in different directions
C99L2	CD99 antigen-like protein 2	Q8TCZ2	CD99L2	83692	X10539_30	-8.84472	0.351434	0.999624	3.20351	0.695196	0.943988	Not significant, or in different directions	1.31973	0.520072	0.961116	Not significant, or in different directions
CEA19	Carcinoembryonic antigen-related cell adhesion molecule 19	Q7Z692	CEACAM19	56971	X7048_4	7.42172	0.351454	0.999624	-3.97756	0.578958	0.918977	Not significant, or in different directions	-1.09068	0.65881	0.965195	Not significant, or in different directions
ATF3	Cyclic AMP-dependent transcription factor ATF-3	P18847	ATF3	467	X22075_16	7.24895	0.351477	0.999624	NA	NA	NA	Not significant, or in different directions	-1.59593	0.471407	0.961116	Not significant, or in different directions
IL-20 Rb	Interleukin-20 receptor subunit beta	Q6UXL0	IL20RB	53833	X13435_31	2.02335	0.352089	0.999624	2.58542	0.13749	0.736914	Not significant, or in different directions	-1.05326	0.150921	0.961116	Not significant, or in different directions
CEBPB	CCAAT/enhancer-binding protein beta	P17676	CEBPB	1051	X15675_3	-5.25404	0.352103	0.999624	4.64898	0.374455	0.852273	Not significant, or in different directions	0.702687	0.765487	0.976543	Not significant, or in different directions
LCN10	Epididymal-specific lipocalin-10	Q6JVE6	LCN10	414332	X13007_66	-6.14418	0.352207	0.999624	4.51217	0.366974	0.849054	Not significant, or in different directions	1.00279	0.750886	0.976543	Not significant, or in different directions
PSMG4	Proteasome assembly chaperone 4	Q5JS54	PSMG4	389362	X20967_137	5.06726	0.352483	0.999624	NA	NA	NA	Not significant, or in different directions	-0.166409	0.932312	0.990774	Not significant, or in different directions
GATD1	GATA zinc finger domain-containing protein 1	Q8WUU5	GATAD1	57798	X22154_37	-11.4037	0.352521	0.999624	NA	NA	NA	Not significant, or in different directions	0.78721	0.835586	0.980643	Not significant, or in different directions
BTG1	Protein BTG1	P62324	BTG1	694	X22088_3	-9.85819	0.35257	0.999624	NA	NA	NA	Not significant, or in different directions	-5.7923	0.221269	0.961116	Not significant, or in different directions
KIN17	DNA/RNA-binding protein KIN17	O60870	KIN	22944	X13476_16	-6.84702	0.352722	0.999624	-2.43065	0.585771	0.922172	Not significant, or in different directions	1.32269	0.459359	0.961116	Not significant, or in different directions
TIM23	Mitochondrial import inner membrane translocase subunit Tim23	O14925	TIMM23	100287932	X22809_32	8.08873	0.35299	0.999624	NA	NA	NA	Not significant, or in different directions	1.07739	0.511959	0.961116	Not significant, or in different directions
IFN10	Interferon alpha-10	P01566	IFNA10	3446	X5733_61	4.84724	0.35321	0.999624	NA	NA	NA	Not significant, or in different directions	1.72041	0.30048	0.961116	Not significant, or in different directions
DHR11	Dehydrogenase/reductase SDR family member 11	Q6UWP2	DHRS11	79154	X23317_10	-5.32801	0.35337	0.999624	NA	NA	NA	Not significant, or in different directions	0.472482	0.76519	0.976543	Not significant, or in different directions
CC115	Coiled-coil domain-containing protein 115	Q96NT0	CCDC115	84317	X24658_98	8.73137	0.353443	0.999624	NA	NA	NA	Not significant, or in different directions	-0.373077	0.908206	0.987062	Not significant, or in different directions
Galectin-7	Galectin-7	P47929	LGALS7	3963	X9400_40	-7.73821	0.353463	0.999624	NA	NA	NA	Not significant, or in different directions	1.3786	0.578455	0.961394	Not significant, or in different directions
sRANKL	Tumor necrosis factor ligand superfamily member 11	O14788	TNFSF11	8600	X14061_48	7.97839	0.353502	0.999624	-4.11292	0.462498	0.884986	Not significant, or in different directions	-1.14687	0.740927	0.976293	Not significant, or in different directions
FGF-8A	Fibroblast growth factor 8 isoform A	P55075	FGF8	2253	X4394_71	5.56906	0.353557	0.999624	-3.60977	0.314212	0.838115	Not significant, or in different directions	0.40175	0.852262	0.982289	Not significant, or in different directions
ERCC1	DNA excision repair protein ERCC-1	P07992	ERCC1	2067	X12585_39	-5.72284	0.353673	0.999624	-5.12391	0.329555	0.841068	Not significant, or in different directions	3.42293	0.127434	0.961116	Not significant, or in different directions
TXN4A	Thioredoxin-like protein 4A	P83876	TXNL4A	10907	X21651_9	5.57393	0.353795	0.999624	NA	NA	NA	Not significant, or in different directions	-1.98415	0.313522	0.961116	Not significant, or in different directions
GID8	Glucose-induced degradation protein 8 homolog	Q9NWU2	GID8	54994	X20373_141	-10.9769	0.353966	0.999624	NA	NA	NA	Not significant, or in different directions	-2.33478	0.34172	0.961116	Not significant, or in different directions
KCNRG	Putative potassium channel regulatory protein	Q8N5I3	KCNRG	283518	X23336_2	-3.91251	0.35411	0.999624	NA	NA	NA	Not significant, or in different directions	-1.25377	0.3665	0.961116	Not significant, or in different directions
CYTN	Cystatin-SN	P01037	CST1	1469	X5459_33	-4.16865	0.354264	0.999624	1.13625	0.782302	0.96238	Not significant, or in different directions	-0.066299	0.972235	0.996392	Not significant, or in different directions
ARNT	Aryl hydrocarbon receptor nuclear translocator	P27540	ARNT	405	X21951_32	-7.15436	0.354712	0.999624	NA	NA	NA	Not significant, or in different directions	0.50082	0.881142	0.984439	Not significant, or in different directions
CA125	Mucin-16	Q8WXI7	MUC16	94025	X15565_102	-5.75059	0.354892	0.999624	5.32582	0.239859	0.793	Not significant, or in different directions	-1.59968	0.509462	0.961116	Not significant, or in different directions
Angiotensinogen	Angiotensinogen	P01019	AGT	183	X3484_60	6.9918	0.355036	0.999624	11.3046	0.088921	0.664516	Not significant, or in different directions	1.55134	0.622802	0.964606	Not significant, or in different directions
HPLN4	Hyaluronan and proteoglycan link protein 4	Q86UW8	HAPLN4	404037	X6455_52	6.43932	0.355208	0.999624	-6.42053	0.311293	0.838115	Not significant, or in different directions	3.49003	0.306786	0.961116	Not significant, or in different directions
pyruvate carboxylase	Pyruvate carboxylase; mitochondrial	P11498	PC	5091	X13990_1	6.45255	0.355343	0.999624	-0.112354	0.984088	0.995884	Not significant, or in different directions	3.50413	0.191193	0.961116	Not significant, or in different directions
HAI-1	Kunitz-type protease inhibitor 1	O43278	SPINT1	6692	X2828_82	5.1592	0.355394	0.999624	3.74199	0.365992	0.849054	Not significant, or in different directions	-1.15582	0.408661	0.961116	Not significant, or in different directions
IDLC	Axonemal dynein light intermediate polypeptide 1	O14645	DNALI1	7802	X20437_9	6.6254	0.355399	0.999624	NA	NA	NA	Not significant, or in different directions	-1.5639	0.594478	0.962312	Not significant, or in different directions
CDKA2	Cyclin-dependent kinase 2-associated protein 2	O75956	CDK2AP2	10263	X22952_28	-6.42636	0.355563	0.999624	NA	NA	NA	Not significant, or in different directions	-0.70549	0.747756	0.976543	Not significant, or in different directions
RIR2	Ribonucleoside-diphosphate reductase subunit M2	P31350	RRM2	6241	X17750_8	-6.73469	0.355619	0.999624	18.8454	0.0174318	0.449636	Not significant, or in different directions	2.01928	0.486392	0.961116	Not significant, or in different directions
CO6A5	Collagen alpha-5(VI) chain	A8TX70	COL6A5	256076	X11155_16	5.34139	0.355658	0.999624	2.73576	0.534271	0.899302	Not significant, or in different directions	2.26947	0.365941	0.961116	Not significant, or in different directions
Galectin-2	Galectin-2	P05162	LGALS2	3957	X3033_57	-5.33653	0.355683	0.999624	5.3142	0.317672	0.839588	Not significant, or in different directions	-0.269491	0.905	0.987062	Not significant, or in different directions
SERC	Phosphoserine aminotransferase	Q9Y617	PSAT1	29968	X18342_2	3.0642	0.355774	0.999624	-1.25118	0.653404	0.937646	Not significant, or in different directions	-1.3254	0.323248	0.961116	Not significant, or in different directions
ALDOB	Fructose-bisphosphate aldolase B	P05062	ALDOB	229	X18185_118	3.465	0.355897	0.999624	-3.36144	0.243375	0.797307	Not significant, or in different directions	-1.51672	0.331479	0.961116	Not significant, or in different directions
SP30L	Histone deacetylase complex subunit SAP30L	Q9HAJ7	SAP30L	79685	X22391_34	5.24853	0.3559	0.999624	NA	NA	NA	Not significant, or in different directions	2.54755	0.176093	0.961116	Not significant, or in different directions
DESI1	Desumoylating isopeptidase 1	Q6ICB0	DESI1	27351	X21204_70	6.50371	0.356251	0.999624	NA	NA	NA	Not significant, or in different directions	-0.223793	0.933871	0.991413	Not significant, or in different directions
CD23	Low affinity immunoglobulin epsilon Fc receptor	P06734	FCER2	2208	X3291_30	4.71562	0.356433	0.999624	6.24213	0.138917	0.739211	Not significant, or in different directions	0.712206	0.707638	0.970366	Not significant, or in different directions
TADBP	TAR DNA-binding protein 43	Q13148	TARDBP	23435	X12046_51	-14.2904	0.356612	0.999624	3.0357	0.706857	0.947162	Not significant, or in different directions	-4.84598	0.363004	0.961116	Not significant, or in different directions
SSRP1	FACT complex subunit SSRP1	Q08945	SSRP1	6749	X5032_64	-9.94875	0.356991	0.999624	-7.49736	0.175076	0.759811	Not significant, or in different directions	-1.33711	0.50284	0.961116	Not significant, or in different directions
NGN1	Neurogenin-1	Q92886	NEUROG1	4762	X23289_25	5.89741	0.357002	0.999624	NA	NA	NA	Not significant, or in different directions	2.98289	0.384758	0.961116	Not significant, or in different directions
P2RX6	P2X purinoceptor 6	O15547	P2RX6	9127	X7233_73	-9.94563	0.357066	0.999624	-1.59692	0.832136	0.971989	Not significant, or in different directions	3.45864	0.395601	0.961116	Not significant, or in different directions
MCR	Mineralocorticoid receptor	P08235	NR3C2	4306	X12931_16	3.36115	0.357095	0.999624	0.921566	0.695241	0.943988	Not significant, or in different directions	0.537791	0.704998	0.970366	Not significant, or in different directions
CILP2	Cartilage intermediate layer protein 2	Q8IUL8	CILP2	148113	X8841_65	5.59821	0.35742	0.999624	-3.89237	0.379747	0.855162	Not significant, or in different directions	1.86423	0.464099	0.961116	Not significant, or in different directions
SYTL1	Synaptotagmin-like protein 1	Q8IYJ3	SYTL1	84958	X12892_10	7.20457	0.357452	0.999624	-5.90841	0.555862	0.907422	Not significant, or in different directions	2.82137	0.547436	0.961116	Not significant, or in different directions
PPR1A	Protein phosphatase 1 regulatory subunit 1A	Q13522	PPP1R1A	5502	X17706_4	7.41427	0.357478	0.999624	29.6767	3.97e-05	0.0284906	Not significant, or in different directions	6.67855	0.0833913	0.961116	Not significant, or in different directions
RUNX3	Runt-related transcription factor 3	Q13761	RUNX3	864	X11138_16	-5.37422	0.357723	0.999624	-14.1108	0.0177196	0.450132	Not significant, or in different directions	-0.80553	0.768135	0.976543	Not significant, or in different directions
TENC1	Tensin-2	Q63HR2	TNS2	23371	X11667_29	-8.19808	0.357828	0.999624	6.36889	0.269131	0.813236	Not significant, or in different directions	-0.299299	0.935205	0.991694	Not significant, or in different directions
TFPI	Tissue factor pathway inhibitor	P10646	TFPI	7035	X3336_50	9.52383	0.357865	0.999624	17.08	0.0403752	0.593316	Not significant, or in different directions	0.455986	0.906471	0.987062	Not significant, or in different directions
Granulysin	Granulysin	P22749	GNLY	10578	X14102_6	-5.10519	0.357931	0.999624	NA	NA	NA	Not significant, or in different directions	-0.887465	0.635502	0.964831	Not significant, or in different directions
SOSB2	SOSS complex subunit B2	Q96AH0	NABP1	64859	X20454_24	-4.66863	0.357979	0.999624	NA	NA	NA	Not significant, or in different directions	-2.10319	0.426286	0.961116	Not significant, or in different directions
ARRD5	Arrestin domain-containing protein 5	A6NEK1	ARRDC5	645432	X23342_4	6.26568	0.358338	0.999624	NA	NA	NA	Not significant, or in different directions	-0.02449	0.987923	0.998611	Not significant, or in different directions
PHF11	PHD finger protein 11	Q9UIL8	PHF11	51131	X22528_1	-11.1405	0.358825	0.999624	NA	NA	NA	Not significant, or in different directions	4.06489	0.363688	0.961116	Not significant, or in different directions
ZN180	Zinc finger protein 180	Q9UJW8	ZNF180	7733	X12771_19	5.85758	0.358897	0.999624	-7.98136	0.195188	0.771029	Not significant, or in different directions	-1.90548	0.479594	0.961116	Not significant, or in different directions
Aminopeptidase N	Aminopeptidase N	P15144	ANPEP	290	X15457_14	-5.47023	0.359018	0.999624	1.51049	0.747646	0.953226	Not significant, or in different directions	1.25576	0.541151	0.961116	Not significant, or in different directions
FA49A	Protein FAM49A	Q9H0Q0	CYRIA	81553	X23523_14	-7.20684	0.359213	0.999624	NA	NA	NA	Not significant, or in different directions	-0.535162	0.88465	0.985339	Not significant, or in different directions
C1GLT/C1GLC Complex	C1GLT/C1GLC Complex	Q9NS00|Q96EU7	C1GALT1|C1GALT1C1	56913|29071	X21734_36	5.65329	0.359256	0.999624	NA	NA	NA	Not significant, or in different directions	1.52733	0.39798	0.961116	Not significant, or in different directions
TPSB2	Tryptase beta-2	P20231	TPSB2	64499	X14696_45	-6.12401	0.359375	0.999624	NA	NA	NA	Not significant, or in different directions	-0.696142	0.708623	0.970366	Not significant, or in different directions
Integrin aVb6	Integrin alpha V beta 6	P06756|P18564	ITGAV|ITGB6	3685|3694	X20189_28	-5.77105	0.359413	0.999624	NA	NA	NA	Not significant, or in different directions	0.389672	0.855801	0.982289	Not significant, or in different directions
Septin-11	Septin-11	Q9NVA2	SEPTIN11	55752	X12620_3	6.49276	0.359422	0.999624	-7.50675	0.193844	0.768854	Not significant, or in different directions	-0.683568	0.859368	0.982289	Not significant, or in different directions
EED	Polycomb protein EED	O75530	EED	8726	X21116_13	3.72355	0.359435	0.999624	NA	NA	NA	Not significant, or in different directions	1.1818	0.345033	0.961116	Not significant, or in different directions
PESC	Pescadillo homolog	O00541	PES1	23481	X4267_81	-7.58858	0.359593	0.999624	-0.361947	0.937058	0.988664	Not significant, or in different directions	-0.177696	0.95087	0.993966	Not significant, or in different directions
C4	Complement C4	P0C0L4|P0C0L5	C4A|C4B	720|100293534	X4481_34	9.07602	0.35969	0.999624	0.0600729	0.993729	0.997853	Not significant, or in different directions	1.57999	0.755468	0.976543	Not significant, or in different directions
Kallistatin	Kallistatin	P29622	SERPINA4	5267	X14105_5	-13.8279	0.359706	0.999624	NA	NA	NA	Not significant, or in different directions	0.90177	0.878421	0.984439	Not significant, or in different directions
RBP	Retinol-binding protein 4	P02753	RBP4	5950	X15633_6	-6.92212	0.359742	0.999624	-10.1665	0.101968	0.688796	Not significant, or in different directions	-1.53658	0.622115	0.964606	Not significant, or in different directions
GIMA4	GTPase IMAP family member 4	Q9NUV9	GIMAP4	55303	X24684_7	-7.58774	0.359868	0.999624	NA	NA	NA	Not significant, or in different directions	-3.41115	0.315218	0.961116	Not significant, or in different directions
Collagen a1(VI)	Collagen alpha-1(VI) chain	P12109	COL6A1	1291	X16828_8	2.7047	0.36033	0.999624	1.548	0.504747	0.892667	Not significant, or in different directions	-0.383922	0.681229	0.966934	Not significant, or in different directions
TTL12	Tubulin--tyrosine ligase-like protein 12	Q14166	TTLL12	23170	X23691_2	-4.49158	0.36036	0.999624	NA	NA	NA	Not significant, or in different directions	-0.30211	0.881761	0.984439	Not significant, or in different directions
ADXL	Adrenodoxin-like protein; mitochondrial	Q6P4F2	FDX2	112812	X11231_12	3.65146	0.360486	0.999624	0.730568	0.863924	0.976499	Not significant, or in different directions	0.448616	0.755084	0.976543	Not significant, or in different directions
AKA7A	A-kinase anchor protein 7 isoforms alpha and beta	O43687	AKAP7	9465	X18399_1	-8.51301	0.360534	0.999624	-5.15866	0.576575	0.917178	Not significant, or in different directions	0.745683	0.864303	0.982366	Not significant, or in different directions
PHIPL	Phytanoyl-CoA hydroxylase-interacting protein-like	Q96FC7	PHYHIPL	84457	X23528_199	-4.58723	0.360951	0.999624	NA	NA	NA	Not significant, or in different directions	-1.18919	0.558702	0.961116	Not significant, or in different directions
CHSTC	Carbohydrate sulfotransferase 12	Q9NRB3	CHST12	55501	X6626_81	9.7197	0.361198	0.999624	8.92253	0.195274	0.771029	Not significant, or in different directions	2.43583	0.534282	0.961116	Not significant, or in different directions
FA84B	Protein FAM84B	Q96KN1	LRATD2	157638	X21141_9	5.6561	0.361289	0.999624	NA	NA	NA	Not significant, or in different directions	-2.28977	0.234606	0.961116	Not significant, or in different directions
GTSF1	Gametocyte-specific factor 1	Q8WW33	GTSF1	121355	X20946_41	7.74819	0.361365	0.999624	NA	NA	NA	Not significant, or in different directions	-8.34399	0.0223468	0.961116	Not significant, or in different directions
DDI1	Protein DDI1 homolog 1	Q8WTU0	DDI1	414301	X23648_36	-5.48724	0.361525	0.999624	NA	NA	NA	Not significant, or in different directions	-3.79255	0.0223532	0.961116	Not significant, or in different directions
IGFBP-3	Insulin-like growth factor-binding protein 3	P17936	IGFBP3	3486	X2571_12	-6.78576	0.361741	0.999624	18.0363	0.00118942	0.159308	Not significant, or in different directions	3.92602	0.239012	0.961116	Not significant, or in different directions
Selenium-binding protein 1	Selenium-binding protein 1	Q13228	SELENBP1	8991	X25076_2	6.36081	0.361832	0.999624	NA	NA	NA	Not significant, or in different directions	3.35402	0.153925	0.961116	Not significant, or in different directions
NRG3	Pro-neuregulin-3; membrane-bound isoform	P56975	NRG3	10718	X20524_38	2.38139	0.361845	0.999624	NA	NA	NA	Not significant, or in different directions	-0.373142	0.697761	0.968763	Not significant, or in different directions
CD36 ANTIGEN	Platelet glycoprotein 4	P16671	CD36	948	X2973_15	-3.93822	0.361857	0.999624	4.35473	0.192632	0.768448	Not significant, or in different directions	0.0772018	0.941571	0.993538	Not significant, or in different directions
BMP-4	Bone morphogenetic protein 4	P12644	BMP4	652	X15667_39	-6.13803	0.361988	0.999624	3.25569	0.523718	0.897393	Not significant, or in different directions	-3.08197	0.232994	0.961116	Not significant, or in different directions
MER	Proto-oncogene tyrosine-protein kinase MER	Q12866	MERTK	10461	X20572_6	-3.83026	0.362021	0.999624	NA	NA	NA	Not significant, or in different directions	-1.33683	0.352161	0.961116	Not significant, or in different directions
LRSM1	E3 ubiquitin-protein ligase LRSAM1	Q6UWE0	LRSAM1	90678	X24411_144	3.08622	0.362104	0.999624	NA	NA	NA	Not significant, or in different directions	1.46907	0.422549	0.961116	Not significant, or in different directions
B7-H2	ICOS ligand	O75144	ICOSLG	23308	X5061_27	-4.43367	0.362145	0.999624	-1.81671	0.610309	0.926585	Not significant, or in different directions	0.860615	0.76574	0.976543	Not significant, or in different directions
Beta-dystroglycan	Beta-dystroglycan	Q14118	DAG1	1605	X23176_17	-9.3578	0.362156	0.999624	NA	NA	NA	Not significant, or in different directions	-8.17899	0.108969	0.961116	Not significant, or in different directions
WF10A	WAP four-disulfide core domain protein 10A	Q9H1F0	WFDC10A	140832	X13429_3	-5.44255	0.362462	0.999624	4.82008	0.371475	0.85077	Not significant, or in different directions	0.615164	0.796885	0.977272	Not significant, or in different directions
RCD1	Cell differentiation protein RCD1 homolog	Q92600	CNOT9	9125	X8975_26	2.1982	0.362615	0.999624	-2.77787	0.167648	0.755484	Not significant, or in different directions	0.0812916	0.955894	0.995346	Not significant, or in different directions
RSPO1	R-spondin-1	Q2MKA7	RSPO1	284654	X6240_70	11.7576	0.36273	0.999624	-1.59723	0.807946	0.967021	Not significant, or in different directions	2.14603	0.639163	0.964928	Not significant, or in different directions
PABP4	Polyadenylate-binding protein 4	Q13310	PABPC4	8761	X12603_87	4.24025	0.362838	0.999624	0.556183	0.855269	0.975287	Not significant, or in different directions	3.70632	0.176934	0.961116	Not significant, or in different directions
PDE3A	cGMP-inhibited 3';5'-cyclic phosphodiesterase A	Q14432	PDE3A	5139	X5254_69	6.9156	0.362994	0.999624	-3.59032	0.488254	0.888254	Not significant, or in different directions	2.26446	0.433628	0.961116	Not significant, or in different directions
NDRG3	Protein NDRG3	Q9UGV2	NDRG3	57446	X18312_68	4.25074	0.363008	0.999624	3.1423	0.40195	0.857459	Not significant, or in different directions	2.78491	0.164771	0.961116	Not significant, or in different directions
RAB7B	Ras-related protein Rab-7b	Q96AH8	RAB7B	338382	X12409_90	-4.26099	0.363027	0.999624	3.89292	0.391828	0.857459	Not significant, or in different directions	-4.31679	0.126669	0.961116	Not significant, or in different directions
M3K10	Mitogen-activated protein kinase kinase kinase 10	Q02779	MAP3K10	4294	X23162_36	7.12361	0.363231	0.999624	NA	NA	NA	Not significant, or in different directions	0.879813	0.642617	0.964928	Not significant, or in different directions
UB2G2	Ubiquitin-conjugating enzyme E2 G2	P60604	UBE2G2	7327	X9199_6	7.75152	0.363324	0.999624	-8.43836	0.171913	0.758804	Not significant, or in different directions	-1.03641	0.752303	0.976543	Not significant, or in different directions
LRIT3	Leucine-rich repeat; immunoglobulin-like domain and transmembrane domain-containing protein 3	Q3SXY7	LRIT3	345193	X11534_6	6.68852	0.363495	0.999624	-1.11581	0.82625	0.970717	Not significant, or in different directions	-0.38384	0.909314	0.987062	Not significant, or in different directions
STC2	Stanniocalcin-2	O76061	STC2	8614	X6231_46	5.57496	0.363583	0.999624	2.08979	0.697113	0.944984	Not significant, or in different directions	-1.40683	0.291407	0.961116	Not significant, or in different directions
PAF	PCNA-associated factor	Q15004	PCLAF	9768	X19158_1	-5.25291	0.363678	0.999624	-3.99689	0.362557	0.849054	Not significant, or in different directions	-2.50519	0.206827	0.961116	Not significant, or in different directions
SLAF1	Signaling lymphocytic activation molecule	Q13291	SLAMF1	6504	X7953_20	6.44838	0.363932	0.999624	-0.0218457	0.996731	0.99953	Not significant, or in different directions	-1.59221	0.638408	0.964928	Not significant, or in different directions
CTBP1	C-terminal-binding protein 1	Q13363	CTBP1	1487	X11217_16	3.41109	0.36416	0.999624	-3.03491	0.233729	0.789724	Not significant, or in different directions	0.418084	0.871271	0.982896	Not significant, or in different directions
PCTK1	Cyclin-dependent kinase 16	Q00536	CDK16	5127	X16867_76	3.69233	0.364164	0.999624	-0.256011	0.928258	0.985703	Not significant, or in different directions	1.02284	0.567634	0.961116	Not significant, or in different directions
TMCC3	Transmembrane and coiled-coil domains protein 3	Q9ULS5	TMCC3	57458	X8922_4	5.7326	0.364206	0.999624	-3.95752	0.403533	0.858016	Not significant, or in different directions	-1.01564	0.657104	0.965195	Not significant, or in different directions
ISGF3	Interferon regulatory factor 9	Q00978	IRF9	10379	X12439_67	7.18127	0.364252	0.999624	-2.95993	0.593655	0.925013	Not significant, or in different directions	2.56435	0.45944	0.961116	Not significant, or in different directions
Histone H1.2	Histone H1.2	P16403	H1-2	3006	X2987_37	-2.43411	0.364313	0.999624	-1.62114	0.351388	0.847399	Not significant, or in different directions	-1.23419	0.216941	0.961116	Not significant, or in different directions
LSAMP	Limbic system-associated membrane protein	Q13449	LSAMP	4045	X2999_6	-9.51953	0.364386	0.999624	5.89298	0.516254	0.89532	Not significant, or in different directions	-0.658402	0.88292	0.984805	Not significant, or in different directions
NARF	Nuclear prelamin A recognition factor	Q9UHQ1	NARF	26502	X24321_67	7.13099	0.364447	0.999624	NA	NA	NA	Not significant, or in different directions	1.45409	0.540096	0.961116	Not significant, or in different directions
SUFU	Suppressor of fused homolog	Q9UMX1	SUFU	51684	X17468_1	-9.61345	0.364596	0.999624	-3.6308	0.658162	0.937676	Not significant, or in different directions	4.40315	0.263503	0.961116	Not significant, or in different directions
CAN9	Calpain-9	O14815	CAPN9	10753	X20173_39	-10.5881	0.364597	0.999624	NA	NA	NA	Not significant, or in different directions	3.91046	0.32633	0.961116	Not significant, or in different directions
STK16	Serine/threonine-protein kinase 16	O75716	STK16	8576	X3471_49	-6.85811	0.364715	0.999624	1.45809	0.816709	0.968059	Not significant, or in different directions	-0.340775	0.913812	0.98717	Not significant, or in different directions
ALK-1	Serine/threonine-protein kinase receptor R3	P37023	ACVRL1	94	X16318_12	5.5598	0.365242	0.999624	-2.82026	0.570476	0.914154	Not significant, or in different directions	-6.60958	0.153929	0.961116	Not significant, or in different directions
STX1a	Syntaxin-1A	Q16623	STX1A	6804	X3766_51	-9.57666	0.365329	0.999624	NA	NA	NA	Not significant, or in different directions	1.28938	0.706406	0.970366	Not significant, or in different directions
SYJ2B	Synaptojanin-2-binding protein	P57105	SYNJ2BP	55333	X17348_5	6.48416	0.365362	0.999624	-1.99097	0.644717	0.932999	Not significant, or in different directions	3.03825	0.231985	0.961116	Not significant, or in different directions
NUD15	Nucleotide triphosphate diphosphatase NUDT15	Q9NV35	NUDT15	55270	X23584_2	-2.60843	0.365463	0.999624	NA	NA	NA	Not significant, or in different directions	-1.48427	0.429261	0.961116	Not significant, or in different directions
CLM2	CMRF35-like molecule 2	Q496F6	CD300E	342510	X8287_17	3.33027	0.365704	0.999624	NA	NA	NA	Not significant, or in different directions	0.768425	0.557084	0.961116	Not significant, or in different directions
Ribonuclease UK114	Ribonuclease UK114	P52758	RIDA	10247	X14636_25	4.57593	0.365906	0.999624	-1.16499	0.750762	0.953226	Not significant, or in different directions	-2.28804	0.207711	0.961116	Not significant, or in different directions
CD39	Ectonucleoside triphosphate diphosphohydrolase 1	P49961	ENTPD1	953	X7999_23	-7.24442	0.366029	0.999624	6.73394	0.206437	0.776899	Not significant, or in different directions	-2.95011	0.244764	0.961116	Not significant, or in different directions
DJC18	DnaJ homolog subfamily C member 18	Q9H819	DNAJC18	202052	X8033_1	3.77749	0.366171	0.999624	-1.51981	0.633719	0.93242	Not significant, or in different directions	-1.83092	0.106646	0.961116	Not significant, or in different directions
MLRA	Myosin regulatory light chain 2; atrial isoform	Q01449	MYL7	58498	X19296_51	7.589	0.366362	0.999624	-1.13927	0.860649	0.975946	Not significant, or in different directions	0.95573	0.771631	0.976543	Not significant, or in different directions
SKIL	Ski-like protein	P12757	SKIL	6498	X14670_1	4.30349	0.366365	0.999624	-3.06045	0.306036	0.832652	Not significant, or in different directions	3.95537	0.181807	0.961116	Not significant, or in different directions
Cadherin E	Cadherin-1	P12830	CDH1	999	X2501_51	11.5346	0.366805	0.999624	NA	NA	NA	Not significant, or in different directions	2.82902	0.552858	0.961116	Not significant, or in different directions
EKI1	Ethanolamine kinase 1	Q9HBU6	ETNK1	55500	X8328_9	-9.97518	0.366917	0.999624	-0.153131	0.98327	0.995884	Not significant, or in different directions	-3.66271	0.164085	0.961116	Not significant, or in different directions
SC61B	Protein transport protein Sec61 subunit beta	P60468	SEC61B	10952	X7878_2	7.12918	0.367013	0.999624	2.3717	0.701507	0.946263	Not significant, or in different directions	0.656414	0.763477	0.976543	Not significant, or in different directions
NonO protein	Non-POU domain-containing octamer-binding protein	Q15233	NONO	4841	X24910_18	3.98927	0.367107	0.999624	NA	NA	NA	Not significant, or in different directions	-1.40228	0.626469	0.964606	Not significant, or in different directions
Nephronectin	Nephronectin	Q6UXI9	NPNT	255743	X6342_10	5.3668	0.36716	0.999624	-3.83271	0.191138	0.768448	Not significant, or in different directions	-3.89564	0.147465	0.961116	Not significant, or in different directions
PSG5	Pregnancy-specific beta-1-glycoprotein 5	Q15238	PSG5	5673	X9314_9	5.32765	0.367942	0.999624	0.52573	0.888062	0.97919	Not significant, or in different directions	-2.33375	0.282506	0.961116	Not significant, or in different directions
G-CSF	Granulocyte colony-stimulating factor	P09919	CSF3	1440	X4840_73	4.36955	0.368129	0.999624	-2.59453	0.470762	0.88595	Not significant, or in different directions	1.39598	0.46738	0.961116	Not significant, or in different directions
CCL28	C-C motif chemokine 28	Q9NRJ3	CCL28	56477	X2890_59	-3.6042	0.368136	0.999624	-4.25632	0.212643	0.778838	Not significant, or in different directions	-0.399333	0.817482	0.978019	Not significant, or in different directions
FANK1	Fibronectin type 3 and ankyrin repeat domains protein 1	Q8TC84	FANK1	92565	X15581_16	4.6431	0.368284	0.999624	-2.2911	0.610942	0.926585	Not significant, or in different directions	-0.259553	0.90837	0.987062	Not significant, or in different directions
SPARCL1	SPARC-like protein 1	Q14515	SPARCL1	8404	X13707_27	-8.69794	0.36871	0.999624	NA	NA	NA	Not significant, or in different directions	-4.36816	0.256069	0.961116	Not significant, or in different directions
Histone H2A.z	Histone H2A.z	P0C0S5	H2AZ1	3015	X4163_5	-5.64112	0.369283	0.999624	-1.75077	0.628364	0.931331	Not significant, or in different directions	-3.22134	0.18286	0.961116	Not significant, or in different directions
ACSS3	Acyl-CoA synthetase short-chain family member 3; mitochondrial	Q9H6R3	ACSS3	79611	X23692_19	6.30092	0.369857	0.999624	NA	NA	NA	Not significant, or in different directions	1.60264	0.63289	0.964606	Not significant, or in different directions
ERG19	Diphosphomevalonate decarboxylase	P53602	MVD	4597	X18422_41	4.57551	0.370344	0.999624	-6.55644	0.0580962	0.623909	Not significant, or in different directions	-0.386884	0.799377	0.977272	Not significant, or in different directions
LRTM2	Leucine-rich repeat and transmembrane domain-containing protein 2	Q8N967	LRTM2	654429	X8906_60	13.369	0.370694	0.999624	12.15	0.113144	0.694697	Not significant, or in different directions	1.64995	0.620899	0.964606	Not significant, or in different directions
GSC2	Homeobox protein goosecoid-2	O15499	GSC2	2928	X22151_48	5.37999	0.371093	0.999624	NA	NA	NA	Not significant, or in different directions	1.64318	0.57117	0.961394	Not significant, or in different directions
DSG4	Desmoglein-4	Q86SJ6	DSG4	147409	X22568_7	3.05538	0.371503	0.999624	NA	NA	NA	Not significant, or in different directions	1.25868	0.23582	0.961116	Not significant, or in different directions
GM-CSF	Granulocyte-macrophage colony-stimulating factor	P04141	CSF2	1437	X4697_59	-3.6359	0.371544	0.999624	-0.420781	0.916983	0.985609	Not significant, or in different directions	1.14098	0.479732	0.961116	Not significant, or in different directions
TLR2	Toll-like receptor 2	O60603	TLR2	7097	X3835_11	-6.38718	0.371744	0.999624	-1.08057	0.861221	0.975946	Not significant, or in different directions	-3.3712	0.325934	0.961116	Not significant, or in different directions
MMP-9	Matrix metalloproteinase-9	P14780	MMP9	4318	X2579_17	-3.07101	0.371796	0.999624	-6.04863	0.0450649	0.598342	Not significant, or in different directions	1.33239	0.438857	0.961116	Not significant, or in different directions
TLN2	Talin-2	Q9Y4G6	TLN2	83660	X14082_56	3.17688	0.371855	0.999624	-1.237	0.692736	0.943831	Not significant, or in different directions	2.17438	0.335677	0.961116	Not significant, or in different directions
Glypican 3	Glypican-3	P51654	GPC3	2719	X4842_62	5.38408	0.371915	0.999624	-0.10823	0.979844	0.995884	Not significant, or in different directions	2.16879	0.352822	0.961116	Not significant, or in different directions
PDZ11	PDZ domain-containing protein 11	Q5EBL8	PDZD11	51248	X6219_14	-6.81802	0.371946	0.999624	-11.8827	0.0207684	0.48012	Not significant, or in different directions	-2.69319	0.297809	0.961116	Not significant, or in different directions
FABP6	Gastrotropin	P51161	FABP6	2172	X6450_8	-6.89662	0.371966	0.999624	-5.07438	0.364467	0.849054	Not significant, or in different directions	-2.43262	0.450115	0.961116	Not significant, or in different directions
DHH	Desert hedgehog protein N-product	O43323	DHH	50846	X4389_2	4.42039	0.372118	0.999624	-2.58041	0.398399	0.857459	Not significant, or in different directions	2.19291	0.452478	0.961116	Not significant, or in different directions
SFXN5	Sideroflexin-5	Q8TD22	SFXN5	94097	X13729_26	6.5595	0.372256	0.999624	0.609554	0.927844	0.985703	Not significant, or in different directions	-2.46607	0.449083	0.961116	Not significant, or in different directions
ADAM 17	Disintegrin and metalloproteinase domain-containing protein 17	P78536	ADAM17	6868	X8959_61	7.50436	0.372439	0.999624	-4.46119	0.528101	0.898294	Not significant, or in different directions	-0.89472	0.758724	0.976543	Not significant, or in different directions
NLGN3	Neuroligin-3	Q9NZ94	NLGN3	54413	X8941_4	5.80383	0.37259	0.999624	3.91921	0.533786	0.899146	Not significant, or in different directions	-6.04874	0.0176749	0.961116	Not significant, or in different directions
CSAG1	Putative chondrosarcoma-associated gene 1 protein	Q6PB30	CSAG1	158511	X5716_49	7.43044	0.372602	0.999624	-4.88137	0.415662	0.863539	Not significant, or in different directions	-0.879439	0.770724	0.976543	Not significant, or in different directions
GSTA3	Glutathione S-transferase A3	Q16772	GSTA3	2940	X4993_16	3.49019	0.37272	0.999624	1.41813	0.629166	0.931331	Not significant, or in different directions	1.68854	0.349786	0.961116	Not significant, or in different directions
Fas; soluble	Tumor necrosis factor receptor superfamily member 6	P25445	FAS	355	X9459_7	-6.482	0.373032	0.999624	9.51275	0.1216	0.706551	Not significant, or in different directions	-2.89526	0.253758	0.961116	Not significant, or in different directions
GRM1C	GRAM domain-containing protein 1C	Q8IYS0	GRAMD1C	54762	X8336_267	-9.12174	0.373038	0.999624	-4.26575	0.557943	0.908477	Not significant, or in different directions	-2.68599	0.569487	0.961394	Not significant, or in different directions
HXK4	Glucokinase	P35557	GCK	2645	X12960_9	-8.97158	0.373325	0.999624	-1.01166	0.88024	0.97919	Not significant, or in different directions	4.7399	0.332137	0.961116	Not significant, or in different directions
APBB2	Amyloid beta A4 precursor protein-binding family B member 2	Q92870	APBB2	323	X12753_6	10.0491	0.373627	0.999624	-9.47705	0.109742	0.694697	Not significant, or in different directions	1.38857	0.691699	0.968276	Not significant, or in different directions
ELL2	RNA polymerase II elongation factor ELL2	O00472	ELL2	22936	X11494_4	-7.07617	0.37369	0.999624	4.5128	0.40187	0.857459	Not significant, or in different directions	2.20642	0.522296	0.961116	Not significant, or in different directions
NXPH1	Neurexophilin-1	P58417	NXPH1	30010	X23002_27	7.03904	0.373767	0.999624	NA	NA	NA	Not significant, or in different directions	-0.0732832	0.980477	0.998087	Not significant, or in different directions
ADH1B	Alcohol dehydrogenase 1B	P00325	ADH1B	125	X9834_62	6.23008	0.37389	0.999624	3.75374	0.54837	0.905053	Not significant, or in different directions	-3.06749	0.265753	0.961116	Not significant, or in different directions
TRAF1	TNF receptor-associated factor 1	Q13077	TRAF1	7185	X17747_45	-7.81518	0.374031	0.999624	0.932861	0.86186	0.975946	Not significant, or in different directions	3.83788	0.341187	0.961116	Not significant, or in different directions
AT2A3	Sarcoplasmic/endoplasmic reticulum calcium ATPase 3	Q93084	ATP2A3	489	X13510_7	-10.6665	0.374472	0.999624	4.82912	0.678646	0.941537	Not significant, or in different directions	-1.48234	0.620862	0.964606	Not significant, or in different directions
STK10	Serine/threonine kinase 10	O94804	STK10	6793	X21569_49	-5.27665	0.374489	0.999624	NA	NA	NA	Not significant, or in different directions	-2.72514	0.333953	0.961116	Not significant, or in different directions
SRAC1	Protein SERAC1	Q96JX3	SERAC1	84947	X8985_13	-7.26679	0.374581	0.999624	-0.439734	0.955181	0.991214	Not significant, or in different directions	0.36426	0.917992	0.987991	Not significant, or in different directions
UBP10	Ubiquitin carboxyl-terminal hydrolase 10	Q14694	USP10	9100	X21746_13	5.79902	0.374739	0.999624	NA	NA	NA	Not significant, or in different directions	3.60258	0.466303	0.961116	Not significant, or in different directions
ELL3	RNA polymerase II elongation factor ELL3	Q9HB65	ELL3	80237	X22129_55	-4.98278	0.374873	0.999624	NA	NA	NA	Not significant, or in different directions	1.20431	0.59873	0.962658	Not significant, or in different directions
Carboxypeptidase B1	Carboxypeptidase B	P15086	CPB1	1360	X6356_3	-3.3902	0.374927	0.999624	NA	NA	NA	Not significant, or in different directions	0.981944	0.50295	0.961116	Not significant, or in different directions
VDR	Vitamin D3 receptor	P11473	VDR	7421	X10023_32	-6.62854	0.374936	0.999624	-3.31235	0.66415	0.938498	Not significant, or in different directions	-1.27988	0.764362	0.976543	Not significant, or in different directions
PKDCC	Extracellular tyrosine-protein kinase PKDCC	Q504Y2	PKDCC	91461	X8664_36	-11.0003	0.375013	0.999624	-10.2077	0.330223	0.841068	Not significant, or in different directions	1.95164	0.715435	0.971544	Not significant, or in different directions
LTBP4	Latent-transforming growth factor beta-binding protein 4	Q8N2S1	LTBP4	8425	X13133_73	-7.15903	0.375287	0.999624	8.87948	0.0958046	0.673258	Not significant, or in different directions	-5.63653	0.0748061	0.961116	Not significant, or in different directions
Dermokine	Dermokine	Q6E0U4	DMKN	93099	X8535_102	10.505	0.375572	0.999624	7.8893	0.436428	0.877574	Not significant, or in different directions	2.20905	0.690589	0.968029	Not significant, or in different directions
CB032	CB1 cannabinoid receptor-interacting protein 1	Q96F85	CNRIP1	25927	X18218_48	-5.19828	0.375601	0.999624	-11.8394	0.00334241	0.263787	Not significant, or in different directions	2.00334	0.304589	0.961116	Not significant, or in different directions
REPS2	RalBP1-associated Eps domain-containing protein 2	Q8NFH8	REPS2	9185	X24944_12	4.09835	0.376039	0.999624	NA	NA	NA	Not significant, or in different directions	-2.6412	0.334337	0.961116	Not significant, or in different directions
bFGF	Fibroblast growth factor 2	P09038	FGF2	2247	X3025_50	-2.2017	0.376313	0.999624	-1.58924	0.37581	0.85285	Not significant, or in different directions	0.386115	0.61352	0.964606	Not significant, or in different directions
MEOX2	Homeobox protein MOX-2	P50222	MEOX2	4223	X23039_56	6.66305	0.376354	0.999624	NA	NA	NA	Not significant, or in different directions	4.02521	0.174156	0.961116	Not significant, or in different directions
BRAK	C-X-C motif chemokine 14	O95715	CXCL14	9547	X5730_60	6.12409	0.376611	0.999624	-10.936	0.0572526	0.623909	Not significant, or in different directions	-1.12497	0.790019	0.977272	Not significant, or in different directions
MRAP	Melanocortin-2 receptor accessory protein	Q8TCY5	MRAP	56246	X7895_108	9.23599	0.376614	0.999624	-2.85736	0.722007	0.94935	Not significant, or in different directions	-2.74379	0.313249	0.961116	Not significant, or in different directions
FUT7	Alpha-(1;3)-fucosyltransferase	Q11130	FUT7	2529	X21716_29	9.59229	0.377255	0.999624	NA	NA	NA	Not significant, or in different directions	2.9866	0.322457	0.961116	Not significant, or in different directions
Macrophage scavenger receptor	Macrophage scavenger receptor types I and II	P21757	MSR1	4481	X15533_97	4.4645	0.377995	0.999624	3.57745	0.340758	0.844096	Not significant, or in different directions	-1.25565	0.521969	0.961116	Not significant, or in different directions
AMPH	Amphiphysin	P49418	AMPH	273	X24908_19	-6.04275	0.3782	0.999624	NA	NA	NA	Not significant, or in different directions	1.38759	0.592244	0.9623	Not significant, or in different directions
A2ML1	Alpha-2-macroglobulin-like protein 1	A8K2U0	A2ML1	144568	X15482_12	3.42941	0.378445	0.999624	1.94869	0.629322	0.931331	Not significant, or in different directions	1.00562	0.497666	0.961116	Not significant, or in different directions
SEM5B	Semaphorin-5B	Q9P283	SEMA5B	54437	X20527_47	3.3812	0.378496	0.999624	NA	NA	NA	Not significant, or in different directions	0.00598049	0.996386	0.999625	Not significant, or in different directions
CO6A2	Collagen alpha-2(VI) chain	P12110	COL6A2	1292	X16753_46	-8.67532	0.378537	0.999624	-5.69876	0.466721	0.88595	Not significant, or in different directions	3.48319	0.249748	0.961116	Not significant, or in different directions
INSL3	Insulin-like 3	P51460	INSL3	3640	X5723_4	-5.05671	0.378576	0.999624	-10.1722	0.0963988	0.673258	Not significant, or in different directions	-0.168812	0.945193	0.993538	Not significant, or in different directions
nectin-1 gamma	Nectin-1; isoform gamma	Q15223	NECTIN1	5818	X9300_13	6.98974	0.37889	0.999624	NA	NA	NA	Not significant, or in different directions	2.03295	0.581632	0.9621	Not significant, or in different directions
TBC13	TBC1 domain family member 13	Q9NVG8	TBC1D13	54662	X21163_21	-2.28025	0.378936	0.999624	NA	NA	NA	Not significant, or in different directions	1.58037	0.285627	0.961116	Not significant, or in different directions
IL-5 Ra	Interleukin-5 receptor subunit alpha	Q01344	IL5RA	3568	X4491_4	-5.59604	0.378981	0.999624	NA	NA	NA	Not significant, or in different directions	-4.04305	0.1235	0.961116	Not significant, or in different directions
DLL4	Delta-like protein 4	Q9NR61	DLL4	54567	X3305_6	-8.40597	0.379194	0.999624	8.80909	0.245854	0.798133	Not significant, or in different directions	-2.04477	0.493963	0.961116	Not significant, or in different directions
SCGF-alpha	Stem cell growth factor-alpha	Q9Y240	CLEC11A	6320	X4500_50	5.47832	0.3792	0.999624	-7.55973	0.0769523	0.647684	Not significant, or in different directions	-0.940192	0.710141	0.970366	Not significant, or in different directions
CPNE1	Copine-1	Q99829	CPNE1	8904	X5346_24	-1.83904	0.379244	0.999624	0.731521	0.649829	0.935655	Not significant, or in different directions	0.338869	0.698525	0.968763	Not significant, or in different directions
SIR3	NAD-dependent protein deacetylase sirtuin-3; mitochondrial	Q9NTG7	SIRT3	23410	X17495_141	7.4677	0.379723	0.999624	8.60792	0.197606	0.772506	Not significant, or in different directions	-0.533185	0.862543	0.982366	Not significant, or in different directions
CAD23	Cadherin-23	Q9H251	CDH23	64072	X25272_17	-13.1358	0.379732	0.999624	NA	NA	NA	Not significant, or in different directions	8.71464	0.109611	0.961116	Not significant, or in different directions
IGF-I	Insulin-like growth factor I	P05019	IGF1	3479	X2952_75	-5.65411	0.379761	0.999624	14.1428	0.00309362	0.252667	Not significant, or in different directions	3.44695	0.197692	0.961116	Not significant, or in different directions
GBRL1	Gamma-aminobutyric acid receptor-associated protein-like 1	Q9H0R8	GABARAPL1	23710	X12661_44	7.3291	0.380321	0.999624	-5.30414	0.290567	0.82801	Not significant, or in different directions	6.14621	0.0844834	0.961116	Not significant, or in different directions
TCAL4	Transcription elongation factor A protein-like 4	Q96EI5	TCEAL4	79921	X23250_3	4.87036	0.380561	0.999624	NA	NA	NA	Not significant, or in different directions	1.51941	0.403561	0.961116	Not significant, or in different directions
Semaphorin 3E	Semaphorin-3E	O15041	SEMA3E	9723	X5363_51	6.03828	0.3807	0.999624	3.81246	0.3988	0.857459	Not significant, or in different directions	2.15438	0.467339	0.961116	Not significant, or in different directions
MSRB2	Methionine-R-sulfoxide reductase B2; mitochondrial	Q9Y3D2	MSRB2	22921	X16877_19	6.24063	0.380783	0.999624	1.39176	0.796543	0.964716	Not significant, or in different directions	-2.36448	0.484934	0.961116	Not significant, or in different directions
HEM4	Uroporphyrinogen-III synthase	P10746	UROS	7390	X11248_43	-5.28858	0.380792	0.999624	-7.84872	0.0688537	0.644926	Not significant, or in different directions	1.90189	0.371191	0.961116	Not significant, or in different directions
DC-SIGNR	C-type lectin domain family 4 member M	Q9H2X3	CLEC4M	10332	X3030_3	11.3603	0.380829	0.999624	-15.5423	0.0438853	0.593941	Not significant, or in different directions	5.14785	0.296094	0.961116	Not significant, or in different directions
SPR1	Ovarian cancer G-protein coupled receptor 1	Q15743	GPR68	8111	X12503_5	5.53709	0.380998	0.999624	-11.9641	0.0130681	0.414246	Not significant, or in different directions	-0.413717	0.889647	0.985349	Not significant, or in different directions
UBQL4	Ubiquilin-4	Q9NRR5	UBQLN4	56893	X12720_71	2.97544	0.381082	0.999624	-0.513737	0.818059	0.968824	Not significant, or in different directions	2.28041	0.213325	0.961116	Not significant, or in different directions
TIMELESS	Protein timeless homolog	Q9UNS1	TIMELESS	8914	X17699_43	-5.20225	0.381093	0.999624	5.23971	0.417744	0.86578	Not significant, or in different directions	-1.704	0.544607	0.961116	Not significant, or in different directions
ClpP endopeptidase	ATP-dependent Clp protease proteolytic subunit; mitochondrial	Q16740	CLPP	8192	X17196_5	-6.67806	0.381544	0.999624	-5.51127	0.283448	0.824351	Not significant, or in different directions	-2.82213	0.207189	0.961116	Not significant, or in different directions
PGFRL	Platelet-derived growth factor receptor-like protein	Q15198	PDGFRL	5157	X9713_67	3.82338	0.381638	0.999624	3.90457	0.19385	0.768854	Not significant, or in different directions	-0.718395	0.663	0.965195	Not significant, or in different directions
SIG11	Sialic acid-binding Ig-like lectin 11	Q96RL6	SIGLEC11	114132	X8913_22	-9.70846	0.381717	0.999624	-8.79513	0.216004	0.782734	Not significant, or in different directions	-1.0851	0.778707	0.977272	Not significant, or in different directions
PGES2	Prostaglandin E synthase 2	Q9H7Z7	PTGES2	80142	X18458_4	3.98136	0.381902	0.999624	-1.54971	0.595416	0.925459	Not significant, or in different directions	0.110869	0.958633	0.995771	Not significant, or in different directions
TRML2	Trem-like transcript 2 protein	Q5T2D2	TREML2	79865	X5736_1	-6.63545	0.381969	0.999624	-4.8775	0.381185	0.85577	Not significant, or in different directions	0.379093	0.903167	0.987062	Not significant, or in different directions
FHR4	Complement factor H-related protein 4	Q92496	CFHR4	10877	X6471_53	-1.73086	0.382122	0.999624	1.15733	0.435448	0.877574	Not significant, or in different directions	-0.578731	0.368022	0.961116	Not significant, or in different directions
NRG2	Pro-neuregulin-2; membrane-bound isoform	O14511	NRG2	9542	X8060_7	7.82174	0.382335	0.999624	13.5911	0.0357961	0.573084	Not significant, or in different directions	7.00885	0.0383247	0.961116	Not significant, or in different directions
BGAT	Histo-blood group ABO system transferase	P16442	ABO	28	X9253_52	0.855454	0.382501	0.999624	0.577556	0.470342	0.88595	Not significant, or in different directions	0.306716	0.375793	0.961116	Not significant, or in different directions
GMEB2	Glucocorticoid modulatory element-binding protein 2	Q9UKD1	GMEB2	26205	X12804_5	3.63897	0.382537	0.999624	-0.372058	0.92098	0.985703	Not significant, or in different directions	-0.96826	0.683323	0.967642	Not significant, or in different directions
RN114	E3 ubiquitin-protein ligase RNF114	Q9Y508	RNF114	55905	X9957_9	4.51605	0.382582	0.999624	0.652706	0.871847	0.97919	Not significant, or in different directions	-0.0410069	0.985169	0.998425	Not significant, or in different directions
STX10	Syntaxin-10	O60499	STX10	8677	X12842_43	4.3916	0.383256	0.999624	0.396905	0.911169	0.984445	Not significant, or in different directions	-1.31879	0.348515	0.961116	Not significant, or in different directions
MET2B	Methyltransferase-like protein 2B	Q6P1Q9	METTL2B	55798	X23558_33	3.03189	0.383538	0.999624	NA	NA	NA	Not significant, or in different directions	0.700622	0.596333	0.962312	Not significant, or in different directions
ARMC8	Armadillo repeat-containing protein 8	Q8IUR7	ARMC8	25852	X25247_12	-10.4889	0.383658	0.999624	NA	NA	NA	Not significant, or in different directions	-3.40292	0.577446	0.961394	Not significant, or in different directions
ZN526	Zinc finger protein 526	Q8TF50	ZNF526	116115	X14619_8	5.66726	0.383716	0.999624	-11.5597	0.036389	0.574895	Not significant, or in different directions	-1.64043	0.524544	0.961116	Not significant, or in different directions
SAR1B	GTP-binding protein SAR1b	Q9Y6B6	SAR1B	51128	X21660_4	-9.38765	0.383891	0.999624	NA	NA	NA	Not significant, or in different directions	0.325262	0.944724	0.993538	Not significant, or in different directions
PSMP	Prostate-associated microseminoprotein	Q1L6U9	MSMP	692094	X8080_24	4.44389	0.384062	0.999624	10.9166	0.0105878	0.393408	Not significant, or in different directions	3.52533	0.0911284	0.961116	Not significant, or in different directions
ARL1	ADP-ribosylation factor-like protein 1	P40616	ARL1	400	X12392_30	-8.10323	0.384073	0.999624	-6.25466	0.256942	0.801361	Not significant, or in different directions	2.90084	0.520088	0.961116	Not significant, or in different directions
SPF30	Survival of motor neuron-related-splicing factor 30	O75940	SMNDC1	10285	X17805_35	-5.70731	0.384197	0.999624	-6.82882	0.0725954	0.644926	Not significant, or in different directions	-3.84801	0.108602	0.961116	Not significant, or in different directions
TSC2	Tuberin	P49815	TSC2	7249	X21403_39	5.86815	0.384334	0.999624	NA	NA	NA	Not significant, or in different directions	0.366629	0.90467	0.987062	Not significant, or in different directions
SMOC1	SPARC-related modular calcium-binding protein 1	Q9H4F8	SMOC1	64093	X5694_57	-6.75213	0.38448	0.999624	NA	NA	NA	Not significant, or in different directions	-7.58102	0.0222012	0.961116	Not significant, or in different directions
F110A	Protein FAM110A	Q9BQ89	FAM110A	83541	X22371_46	-3.56519	0.38451	0.999624	NA	NA	NA	Not significant, or in different directions	-1.52635	0.374654	0.961116	Not significant, or in different directions
GT252	Procollagen galactosyltransferase 2	Q8IYK4	COLGALT2	23127	X7234_12	-6.59706	0.385087	0.999624	-1.70528	0.833203	0.971989	Not significant, or in different directions	0.487264	0.907367	0.987062	Not significant, or in different directions
BMI-1	Polycomb complex protein BMI-1	P35226	BMI1	100532731	X22085_86	6.31323	0.38518	0.999624	NA	NA	NA	Not significant, or in different directions	-2.44975	0.350017	0.961116	Not significant, or in different directions
PCD10	Protocadherin-10	Q9P2E7	PCDH10	57575	X8780_2	-3.00855	0.385346	0.999624	-0.520209	0.854714	0.975287	Not significant, or in different directions	0.271743	0.885212	0.985349	Not significant, or in different directions
NKG2D	NKG2-D type II integral membrane protein	P26718	KLRK1	100528032	X14095_1	5.22021	0.385613	0.999624	3.63638	0.557835	0.908477	Not significant, or in different directions	-1.33242	0.686628	0.968016	Not significant, or in different directions
MACOI	Macoilin	Q8N5G2	MACO1	55219	X12367_52	4.88728	0.385666	0.999624	-3.83854	0.446948	0.877843	Not significant, or in different directions	4.17973	0.202289	0.961116	Not significant, or in different directions
6Ckine	C-C motif chemokine 21	O00585	CCL21	6366	X2516_57	5.11034	0.385667	0.999624	-23.2056	9.87e-06	0.00994867	Not significant, or in different directions	0.760069	0.770406	0.976543	Not significant, or in different directions
INDO	Indoleamine 2;3-dioxygenase 1	P14902	IDO1	3620	X9759_13	-3.85212	0.385708	0.999624	7.57041	0.0295612	0.518195	Not significant, or in different directions	5.10068	0.00735786	0.875458	Not significant, or in different directions
COX42	Cytochrome c oxidase subunit 4 isoform 2; mitochondrial	Q96KJ9	COX4I2	84701	X7850_1	-7.24472	0.385722	0.999624	3.85625	0.60284	0.925459	Not significant, or in different directions	2.40996	0.536265	0.961116	Not significant, or in different directions
LRP	LRP	Q14764	MVP	9961	X24911_57	2.53239	0.3859	0.999624	NA	NA	NA	Not significant, or in different directions	0.625634	0.70094	0.970082	Not significant, or in different directions
SPC1L	Speriolin-like protein	Q9H0A9	SPATC1L	84221	X23245_5	-9.57883	0.386	0.999624	NA	NA	NA	Not significant, or in different directions	-7.28337	0.0670567	0.961116	Not significant, or in different directions
EZH2	Enhancer of zeste homolog 2	Q15910	EZH2	2146	X24914_10	-7.45838	0.386257	0.999624	NA	NA	NA	Not significant, or in different directions	-3.03176	0.350824	0.961116	Not significant, or in different directions
SPC25	Kinetochore protein Spc25	Q9HBM1	SPC25	57405	X22782_80	-4.62505	0.386334	0.999624	NA	NA	NA	Not significant, or in different directions	-1.03512	0.525458	0.961116	Not significant, or in different directions
Vimentin	Vimentin	P08670	VIM	7431	X15540_6	-3.73869	0.386624	0.999624	-2.43764	0.396987	0.857459	Not significant, or in different directions	-1.3097	0.517679	0.961116	Not significant, or in different directions
AL1A3	Aldehyde dehydrogenase family 1 member A3	P47895	ALDH1A3	220	X9835_16	-3.68806	0.386632	0.999624	-0.343934	0.90332	0.983045	Not significant, or in different directions	-0.381564	0.846599	0.980903	Not significant, or in different directions
FUBP1	Far upstream element-binding protein 1	Q96AE4	FUBP1	8880	X20960_47	4.19508	0.386635	0.999624	NA	NA	NA	Not significant, or in different directions	1.01984	0.675536	0.965652	Not significant, or in different directions
ETV4	ETS translocation variant 4	P43268	ETV4	2118	X22134_1	6.81434	0.387357	0.999624	NA	NA	NA	Not significant, or in different directions	-2.83256	0.406099	0.961116	Not significant, or in different directions
GPR37	Prosaposin receptor GPR37	O15354	GPR37	2861	X21495_134	-4.58947	0.387386	0.999624	NA	NA	NA	Not significant, or in different directions	-0.68051	0.765907	0.976543	Not significant, or in different directions
PLEK	Pleckstrin	P08567	PLEK	5341	X7875_86	-2.33783	0.387653	0.999624	0.937734	0.517987	0.895817	Not significant, or in different directions	1.2522	0.26679	0.961116	Not significant, or in different directions
MAGE-4	Melanoma-associated antigen 4	P43358	MAGEA4	4103	X10485_56	2.43824	0.387742	0.999624	1.19548	0.550319	0.905053	Not significant, or in different directions	-0.262981	0.783237	0.977272	Not significant, or in different directions
KCTD6	BTB/POZ domain-containing protein KCTD6	Q8NC69	KCTD6	200845	X23267_5	5.89061	0.38777	0.999624	NA	NA	NA	Not significant, or in different directions	-1.06675	0.642713	0.964928	Not significant, or in different directions
CR3L4	Cyclic AMP-responsive element-binding protein 3-like protein 4	Q8TEY5	CREB3L4	148327	X11308_8	-8.96058	0.387887	0.999624	5.97902	0.3893	0.857459	Not significant, or in different directions	1.29656	0.778345	0.977272	Not significant, or in different directions
RPAB2	DNA-directed RNA polymerases I; II; and III subunit RPABC2	P61218	POLR2F	5435	X20448_7	6.11903	0.388017	0.999624	NA	NA	NA	Not significant, or in different directions	-0.585364	0.795083	0.977272	Not significant, or in different directions
HMGR	3-hydroxy-3-methylglutaryl-coenzyme A reductase	P04035	HMGCR	3156	X5230_99	-5.97439	0.388022	0.999624	-1.89405	0.632715	0.932072	Not significant, or in different directions	-8.14353	0.0108893	0.945875	Not significant, or in different directions
NELL1	Protein kinase C-binding protein NELL1	Q92832	NELL1	4745	X6544_33	5.21034	0.388085	0.999624	-1.77493	0.648463	0.935495	Not significant, or in different directions	1.67139	0.462037	0.961116	Not significant, or in different directions
LRRN1	Leucine-rich repeat neuronal protein 1	Q6UXK5	LRRN1	57633	X11586_2	-7.31572	0.388738	0.999624	NA	NA	NA	Not significant, or in different directions	5.10634	0.0934343	0.961116	Not significant, or in different directions
TIMD3	Hepatitis A virus cellular receptor 2	Q8TDQ0	HAVCR2	84868	X5134_52	-7.22981	0.388897	0.999624	6.96251	0.264984	0.809419	Not significant, or in different directions	-3.68601	0.261409	0.961116	Not significant, or in different directions
AGO3	Protein argonaute-3	Q9H9G7	AGO3	192669	X15323_112	3.9041	0.388959	0.999624	-3.84262	0.188604	0.766745	Not significant, or in different directions	-1.37637	0.53009	0.961116	Not significant, or in different directions
ISL1	Insulin gene enhancer protein ISL-1	P61371	ISL1	3670	X11549_6	7.21261	0.389072	0.999624	4.85703	0.470661	0.88595	Not significant, or in different directions	3.41788	0.245381	0.961116	Not significant, or in different directions
LRRN1	Leucine-rich repeat neuronal protein 1	Q6UXK5	LRRN1	57633	X11293_14	-4.86789	0.389197	0.999624	-5.60042	0.391233	0.857459	Not significant, or in different directions	0.245067	0.92585	0.989259	Not significant, or in different directions
FBLN7	Fibulin-7	Q53RD9	FBLN7	129804	X21891_31	8.11974	0.389198	0.999624	NA	NA	NA	Not significant, or in different directions	-6.28537	0.0527076	0.961116	Not significant, or in different directions
IL24	Interleukin-24	Q13007	IL24	11009	X3321_2	5.3269	0.38927	0.999624	-4.50951	0.247344	0.799003	Not significant, or in different directions	-3.23453	0.34818	0.961116	Not significant, or in different directions
IGDC4	Immunoglobulin superfamily DCC subclass member 4	Q8TDY8	IGDCC4	57722	X9793_145	-7.19938	0.389296	0.999624	-11.3489	0.0871234	0.664516	Not significant, or in different directions	1.42888	0.675745	0.965652	Not significant, or in different directions
ECP	Eosinophil cationic protein	P12724	RNASE3	6037	X5741_55	-3.7236	0.389474	0.999624	NA	NA	NA	Not significant, or in different directions	-0.445186	0.7637	0.976543	Not significant, or in different directions
RAP2A	Ras-related protein Rap-2a	P10114	RAP2A	5911	X9885_41	-2.55611	0.38971	0.999624	-1.34667	0.531177	0.898294	Not significant, or in different directions	-1.3122	0.157386	0.961116	Not significant, or in different directions
E41L1	Band 4.1-like protein 1	Q9H4G0	EPB41L1	2036	X13993_20	-3.83927	0.389836	0.999624	-7.7788	0.00931423	0.378045	Not significant, or in different directions	0.79222	0.567367	0.961116	Not significant, or in different directions
B-cell CLL 11A	B-cell lymphoma/leukemia 11A	Q9H165	BCL11A	53335	X24486_1	-4.72344	0.389892	0.999624	NA	NA	NA	Not significant, or in different directions	-1.0128	0.441156	0.961116	Not significant, or in different directions
PCLI1	PTB-containing; cubilin and LRP1-interacting protein	Q7Z2X4	PID1	55022	X23291_18	3.48237	0.390104	0.999624	NA	NA	NA	Not significant, or in different directions	-2.75788	0.0798991	0.961116	Not significant, or in different directions
HLA-C	HLA-C	P10321	HLA-C	3107	X21797_4	1.5716	0.390272	0.999624	NA	NA	NA	Not significant, or in different directions	1.09519	0.0931727	0.961116	Not significant, or in different directions
ERMAP	Erythroid membrane-associated protein	Q96PL5	ERMAP	114625	X8631_13	4.2826	0.390337	0.999624	6.87287	0.124704	0.710097	Not significant, or in different directions	-1.22211	0.457824	0.961116	Not significant, or in different directions
FLRT1	Leucine-rich repeat transmembrane protein FLRT1	Q9NZU1	FLRT1	23769	X4547_59	-6.77825	0.39038	0.999624	-5.55904	0.309245	0.837624	Not significant, or in different directions	-0.538833	0.867639	0.982896	Not significant, or in different directions
Aconitase 1	Cytoplasmic aconitate hydratase	P21399	ACO1	48	X20054_28	-4.99629	0.390603	0.999624	NA	NA	NA	Not significant, or in different directions	0.504042	0.802395	0.977272	Not significant, or in different directions
INSL5	Insulin-like peptide INSL5	Q9Y5Q6	INSL5	10022	X10462_14	5.5456	0.390689	0.999624	3.5617	0.468254	0.88595	Not significant, or in different directions	-3.94323	0.117809	0.961116	Not significant, or in different directions
SIAT2	Beta-galactoside alpha-2;6-sialyltransferase 2	Q96JF0	ST6GAL2	84620	X21737_20	5.7916	0.390783	0.999624	NA	NA	NA	Not significant, or in different directions	-1.70416	0.5045	0.961116	Not significant, or in different directions
HIF-1a	Hypoxia-inducible factor 1-alpha	Q16665	HIF1A	3091	X13089_6	-6.05012	0.391235	0.999624	3.83279	0.529379	0.898294	Not significant, or in different directions	5.59711	0.0799858	0.961116	Not significant, or in different directions
Cyclin E	G1/S-specific cyclin-E1	P24864	CCNE1	898	X19767_20	-9.24915	0.391318	0.999624	NA	NA	NA	Not significant, or in different directions	4.29909	0.277983	0.961116	Not significant, or in different directions
CDK2/cyclin A	Cyclin-dependent kinase 2:Cyclin-A2 complex	P24941|P20248	CDK2|CCNA2	1017|890	X3357_67	-6.28411	0.39135	0.999624	5.41294	0.310991	0.838115	Not significant, or in different directions	-3.89004	0.395329	0.961116	Not significant, or in different directions
CLM1	CMRF35-like molecule 1	Q8TDQ1	CD300LF	146722	X5623_11	-7.78302	0.391366	0.999624	-3.74512	0.557968	0.908477	Not significant, or in different directions	-3.30665	0.328477	0.961116	Not significant, or in different directions
MK13	Mitogen-activated protein kinase 13	O15264	MAPK13	5603	X5006_71	5.6243	0.391504	0.999624	-12.9578	0.0169661	0.449636	Not significant, or in different directions	-4.19688	0.0881476	0.961116	Not significant, or in different directions
UBP19	Ubiquitin carboxyl-terminal hydrolase 19	O94966	USP19	10869	X21730_56	3.51733	0.391671	0.999624	NA	NA	NA	Not significant, or in different directions	-7.21261	0.0206478	0.961116	Not significant, or in different directions
CHD7	Chromodomain-helicase-DNA-binding protein 7	Q9P2D1	CHD7	55636	X14005_2	-6.33198	0.391738	0.999624	5.41076	0.531553	0.898294	Not significant, or in different directions	3.4868	0.437737	0.961116	Not significant, or in different directions
MED10	Mediator of RNA polymerase II transcription subunit 10	Q9BTT4	MED10	84246	X23264_42	4.58467	0.391956	0.999624	NA	NA	NA	Not significant, or in different directions	4.15194	0.24623	0.961116	Not significant, or in different directions
SP-B	Pulmonary surfactant-associated protein B	P07988	SFTPB	6439	X10672_75	-3.94441	0.391968	0.999624	1.91688	0.599425	0.925459	Not significant, or in different directions	-2.35246	0.253375	0.961116	Not significant, or in different directions
alpha-1-antichymotrypsin complex	Alpha-1-antichymotrypsin complex	P01011	SERPINA3	12	X4153_11	-5.45533	0.392005	0.999624	-4.96724	0.299687	0.82809	Not significant, or in different directions	3.04233	0.305375	0.961116	Not significant, or in different directions
ABL1	Tyrosine-protein kinase ABL1	P00519	ABL1	25	X3341_33	6.89435	0.392024	0.999624	-5.43395	0.294738	0.82809	Not significant, or in different directions	-1.59373	0.552643	0.961116	Not significant, or in different directions
AMNLS	Protein amnionless	Q9BXJ7	AMN	81693	X4322_28	-6.20171	0.392153	0.999624	-12.4539	0.0744372	0.644926	Not significant, or in different directions	1.99378	0.578642	0.961394	Not significant, or in different directions
ATF5	Cyclic AMP-dependent transcription factor ATF-5	Q9Y2D1	ATF5	22809	X22365_52	5.01125	0.392209	0.999624	NA	NA	NA	Not significant, or in different directions	-3.59675	0.131267	0.961116	Not significant, or in different directions
GAS1	Growth arrest-specific protein 1	P54826	GAS1	2619	X5463_22	-6.40878	0.392231	0.999624	7.61109	0.137654	0.736914	Not significant, or in different directions	2.08219	0.529494	0.961116	Not significant, or in different directions
FYN	Tyrosine-protein kinase Fyn	P06241	FYN	2534	X3813_3	2.0183	0.392645	0.999624	-2.59131	0.155112	0.747097	Not significant, or in different directions	0.416802	0.749453	0.976543	Not significant, or in different directions
AMERL	AMMECR1-like protein	Q6DCA0	AMMECR1L	83607	X18402_1	4.63526	0.393118	0.999624	0.215629	0.954332	0.991214	Not significant, or in different directions	2.49358	0.466117	0.961116	Not significant, or in different directions
G0S2	G0/G1 switch protein 2	P27469	G0S2	50486	X8931_124	4.95937	0.393248	0.999624	-2.37487	0.621807	0.931239	Not significant, or in different directions	0.722077	0.652571	0.965065	Not significant, or in different directions
Calbindin D28	Calbindin	P05937	CALB1	793	X9918_23	-6.36906	0.393272	0.999624	5.97956	0.207716	0.776899	Not significant, or in different directions	-1.05914	0.667005	0.965652	Not significant, or in different directions
LIN7C	Protein lin-7 homolog C	Q9NUP9	LIN7C	55327	X12986_12	-4.86117	0.393277	0.999624	1.59331	0.688921	0.943831	Not significant, or in different directions	-0.0987941	0.962556	0.995771	Not significant, or in different directions
OGFR	Opioid growth factor receptor	Q9NZT2	OGFR	11054	X24934_96	7.75422	0.394218	0.999624	NA	NA	NA	Not significant, or in different directions	-4.9433	0.137798	0.961116	Not significant, or in different directions
MAOX	NADP-dependent malic enzyme	P48163	ME1	4199	X25060_18	4.18947	0.394278	0.999624	NA	NA	NA	Not significant, or in different directions	2.90624	0.315218	0.961116	Not significant, or in different directions
PSB5	Proteasome subunit beta type-5	P28074	PSMB5	5693	X12580_7	7.35178	0.39462	0.999624	2.85934	0.713986	0.949197	Not significant, or in different directions	1.85281	0.485913	0.961116	Not significant, or in different directions
ERLN1	Erlin-1	O75477	ERLIN1	10613	X8776_10	-11.2014	0.394652	0.999624	3.28122	0.781314	0.961722	Not significant, or in different directions	1.92646	0.722996	0.972714	Not significant, or in different directions
DUS10	Dual specificity protein phosphatase 10	Q9Y6W6	DUSP10	11221	X21183_1	-3.59621	0.3948	0.999624	NA	NA	NA	Not significant, or in different directions	1.56148	0.330776	0.961116	Not significant, or in different directions
PTPRJ	Receptor-type tyrosine-protein phosphatase eta	Q12913	PTPRJ	5795	X8250_2	-9.13675	0.395404	0.999624	-3.91298	0.681144	0.941537	Not significant, or in different directions	3.32627	0.388907	0.961116	Not significant, or in different directions
RHG22	Rho GTPase-activating protein 22	Q7Z5H3	ARHGAP22	58504	X24946_9	-8.62134	0.395584	0.999624	NA	NA	NA	Not significant, or in different directions	-4.48043	0.28545	0.961116	Not significant, or in different directions
SSX4	synovial sarcoma; X breakpoint 4	O60224	SSX4	548313	X24465_28	-7.57075	0.395672	0.999624	NA	NA	NA	Not significant, or in different directions	3.4546	0.428994	0.961116	Not significant, or in different directions
CDSN	Corneodesmosin	Q15517	CDSN	1041	X7085_81	4.64195	0.39616	0.999624	3.3879	0.376583	0.85285	Not significant, or in different directions	1.2347	0.53531	0.961116	Not significant, or in different directions
DPP10	Inactive dipeptidyl peptidase 10	Q8N608	DPP10	57628	X7890_68	8.89766	0.396564	0.999624	-2.38721	0.741193	0.951625	Not significant, or in different directions	3.14689	0.430252	0.961116	Not significant, or in different directions
SRTD3	SERTA domain-containing protein 3	Q9UJW9	SERTAD3	29946	X22392_5	-4.10465	0.396675	0.999624	NA	NA	NA	Not significant, or in different directions	-0.191709	0.897777	0.986742	Not significant, or in different directions
RN128	E3 ubiquitin-protein ligase RNF128	Q8TEB7	RNF128	79589	X8633_18	-9.02109	0.396752	0.999624	-5.72768	0.50337	0.892667	Not significant, or in different directions	4.57922	0.397191	0.961116	Not significant, or in different directions
HNRH1	Heterogeneous nuclear ribonucleoprotein H	P31943	HNRNPH1	3187	X14309_8	-6.47326	0.396851	0.999624	-5.93496	0.118108	0.698609	Not significant, or in different directions	-0.729217	0.709697	0.970366	Not significant, or in different directions
TCP2L	T-complex protein 10A homolog 2	B9ZVM9	None	401285	X23386_38	3.85209	0.397273	0.999624	NA	NA	NA	Not significant, or in different directions	-0.992791	0.570469	0.961394	Not significant, or in different directions
DHE3	Glutamate dehydrogenase 1; mitochondrial	P00367	GLUD1	2746	X25902_27	6.07259	0.39747	0.999624	NA	NA	NA	Not significant, or in different directions	-0.570861	0.846623	0.980903	Not significant, or in different directions
ZBP1	Z-DNA-binding protein 1	Q9H171	ZBP1	81030	X22831_11	5.11411	0.397508	0.999624	NA	NA	NA	Not significant, or in different directions	0.613938	0.694985	0.968276	Not significant, or in different directions
RND1	Rho-related GTP-binding protein Rho6	Q92730	RND1	27289	X13574_50	-4.37016	0.397588	0.999624	0.551732	0.892239	0.981325	Not significant, or in different directions	-0.0715349	0.960968	0.995771	Not significant, or in different directions
SYT17	Synaptotagmin-17	Q9BSW7	SYT17	51760	X9110_2	8.17609	0.397747	0.999624	-8.37858	0.117564	0.698512	Not significant, or in different directions	2.56985	0.484438	0.961116	Not significant, or in different directions
SIA7B	Alpha-N-acetylgalactosaminide alpha-2;6-sialyltransferase 2	Q9UJ37	ST6GALNAC2	10610	X7823_22	-6.10846	0.397758	0.999624	2.6109	0.631617	0.931993	Not significant, or in different directions	1.07576	0.712395	0.971362	Not significant, or in different directions
ARSK	Arylsulfatase K	Q6UWY0	ARSK	153642	X8269_327	10.6572	0.397777	0.999624	-17.8327	0.0424978	0.593941	Not significant, or in different directions	-5.59907	0.226931	0.961116	Not significant, or in different directions
SYAP1	Synapse-associated protein 1	Q96A49	SYAP1	94056	X23409_83	2.35035	0.397791	0.999624	NA	NA	NA	Not significant, or in different directions	0.965413	0.551125	0.961116	Not significant, or in different directions
RB binding protein 5	Retinoblastoma-binding protein 5	Q15291	RBBP5	5929	X13631_1	-5.11444	0.397901	0.999624	-9.35408	0.150492	0.742852	Not significant, or in different directions	-1.545	0.580193	0.961394	Not significant, or in different directions
KALM	Anosmin-1	P23352	ANOS1	3730	X6603_18	6.76015	0.397915	0.999624	-7.58964	0.211034	0.777267	Not significant, or in different directions	2.73227	0.388446	0.961116	Not significant, or in different directions
ST1C2	Sulfotransferase 1C2	O00338	SULT1C2	6819	X17811_78	7.62284	0.397988	0.999624	-6.84092	0.301034	0.82809	Not significant, or in different directions	0.404976	0.910816	0.987062	Not significant, or in different directions
SPCS1	Signal peptidase complex subunit 1	Q9Y6A9	SPCS1	28972	X25218_10	-7.17975	0.398025	0.999624	NA	NA	NA	Not significant, or in different directions	3.90803	0.27117	0.961116	Not significant, or in different directions
NAGS	N-acetylglutamate synthase; mitochondrial	Q8N159	NAGS	162417	X11247_20	5.49642	0.398268	0.999624	2.03736	0.737324	0.94935	Not significant, or in different directions	0.939658	0.67827	0.965652	Not significant, or in different directions
ACE	Angiotensin-converting enzyme	P12821	ACE	1636	X10714_7	-4.5221	0.398524	0.999624	-5.24399	0.242128	0.796798	Not significant, or in different directions	1.95034	0.377609	0.961116	Not significant, or in different directions
COAA1	Collagen alpha-1(X) chain	Q03692	COL10A1	1300	X15653_9	-4.56171	0.398683	0.999624	-3.6239	0.414023	0.863127	Not significant, or in different directions	0.113685	0.947182	0.993538	Not significant, or in different directions
Discoidin domain receptor 2	Discoidin domain-containing receptor 2	Q16832	DDR2	4921	X7884_15	2.58164	0.398851	0.999624	NA	NA	NA	Not significant, or in different directions	0.728933	0.516651	0.961116	Not significant, or in different directions
SGTB	Small glutamine-rich tetratricopeptide repeat-containing protein beta	Q96EQ0	SGTB	54557	X18837_9	6.90487	0.398887	0.999624	7.74983	0.203337	0.776899	Not significant, or in different directions	-2.32774	0.538186	0.961116	Not significant, or in different directions
ANKR1	Ankyrin repeat domain-containing protein 1	Q15327	ANKRD1	27063	X15361_37	-9.0873	0.399089	0.999624	2.84416	0.728694	0.94935	Not significant, or in different directions	1.94676	0.447027	0.961116	Not significant, or in different directions
Siglec-7	Sialic acid-binding Ig-like lectin 7	Q9Y286	SIGLEC7	27036	X2742_68	-8.56425	0.399177	0.999624	-3.16103	0.688165	0.943831	Not significant, or in different directions	-6.3847	0.0684711	0.961116	Not significant, or in different directions
XAGE2	X antigen family member 2	Q96GT9	XAGE2	9502	X23248_1	5.85285	0.399228	0.999624	NA	NA	NA	Not significant, or in different directions	2.82077	0.246525	0.961116	Not significant, or in different directions
MMAC	Methylmalonic aciduria and homocystinuria type C protein	Q9Y4U1	MMACHC	25974	X20953_34	-4.28755	0.399485	0.999624	NA	NA	NA	Not significant, or in different directions	-1.44964	0.449954	0.961116	Not significant, or in different directions
FZD4	Frizzled-4	Q9ULV1	FZD4	8322	X22585_5	3.44263	0.399517	0.999624	NA	NA	NA	Not significant, or in different directions	1.13688	0.303047	0.961116	Not significant, or in different directions
ODP2	Dihydrolipoyllysine-residue acetyltransferase component of pyruvate dehydrogenase complex; mitochondrial	P10515	DLAT	1737	X20185_44	4.1766	0.399663	0.999624	NA	NA	NA	Not significant, or in different directions	1.86989	0.560354	0.961116	Not significant, or in different directions
YKL-40	Chitinase-3-like protein 1	P36222	CHI3L1	1116	X11104_13	-1.70588	0.400028	0.999624	-0.583898	0.720628	0.94935	Not significant, or in different directions	1.06278	0.239291	0.961116	Not significant, or in different directions
S100A6	Protein S100-A6	P06703	S100A6	6277	X13090_17	-4.10661	0.400155	0.999624	-10.6423	0.000366741	0.0830001	Not significant, or in different directions	0.837038	0.642437	0.964928	Not significant, or in different directions
CHSTA	Carbohydrate sulfotransferase 10	O43529	CHST10	9486	X21721_6	8.02879	0.400295	0.999624	NA	NA	NA	Not significant, or in different directions	0.656873	0.869056	0.982896	Not significant, or in different directions
RIR2B	Ribonucleoside-diphosphate reductase subunit M2 B	Q7LG56	RRM2B	50484	X8854_59	4.03469	0.400575	0.999624	NA	NA	NA	Not significant, or in different directions	1.37998	0.646137	0.964959	Not significant, or in different directions
PDGF-CC	Platelet-derived growth factor C	Q9NRA1	PDGFC	56034	X13658_31	-3.68489	0.401111	0.999624	-0.944015	0.786505	0.962863	Not significant, or in different directions	-0.365522	0.836753	0.980643	Not significant, or in different directions
PRKN2	E3 ubiquitin-protein ligase parkin	O60260	PRKN	5071	X13013_41	7.85722	0.401205	0.999624	-0.802491	0.901877	0.982552	Not significant, or in different directions	2.84456	0.490144	0.961116	Not significant, or in different directions
S26A5	Prestin	P58743	SLC26A5	375611	X9127_4	4.83907	0.401474	0.999624	1.98666	0.701857	0.946263	Not significant, or in different directions	-0.46434	0.825531	0.979753	Not significant, or in different directions
TM11D	Transmembrane protease serine 11D	O60235	TMPRSS11D	9407	X6547_83	7.37777	0.401636	0.999624	-0.332791	0.962928	0.991402	Not significant, or in different directions	7.38478	0.0919159	0.961116	Not significant, or in different directions
5NT3	Cytosolic 5'-nucleotidase 3A	Q9H0P0	NT5C3A	51251	X19615_213	4.0784	0.401827	0.999624	-1.70175	0.610021	0.926585	Not significant, or in different directions	3.96208	0.030509	0.961116	Not significant, or in different directions
PF4V	Platelet factor 4 variant	P10720	PF4V1	5197	X5663_18	6.18973	0.402032	0.999624	-2.0498	0.714998	0.949197	Not significant, or in different directions	2.2101	0.320094	0.961116	Not significant, or in different directions
SERF1	Small EDRK-rich factor 1	O75920	SERF1A	728492	X7842_52	8.52055	0.402038	0.999624	-3.04313	0.654657	0.937646	Not significant, or in different directions	2.65785	0.30935	0.961116	Not significant, or in different directions
PCDC1	Protocadherin alpha-C1	Q9H158	PCDHAC1	56135	X7193_98	3.89663	0.402076	0.999624	-7.5345	0.0775243	0.648298	Not significant, or in different directions	-2.06811	0.403198	0.961116	Not significant, or in different directions
METK2	S-adenosylmethionine synthetase isoform type-2	P31153	MAT2A	4144	X19788_6	9.70764	0.402277	0.999624	NA	NA	NA	Not significant, or in different directions	5.49184	0.139736	0.961116	Not significant, or in different directions
COX5B	Cytochrome c oxidase subunit 5B; mitochondrial	P10606	COX5B	1329	X7887_57	6.15747	0.402338	0.999624	1.10101	0.851157	0.975287	Not significant, or in different directions	0.844792	0.715364	0.971544	Not significant, or in different directions
IGFBP-4	Insulin-like growth factor-binding protein 4	P22692	IGFBP4	3487	X2950_57	8.38138	0.402383	0.999624	11.061	0.143595	0.739211	Not significant, or in different directions	3.12744	0.411416	0.961116	Not significant, or in different directions
JOS1	Josephin-1	Q15040	JOSD1	9929	X20449_72	7.4053	0.402719	0.999624	NA	NA	NA	Not significant, or in different directions	-4.2019	0.264935	0.961116	Not significant, or in different directions
PSG3	Pregnancy-specific beta-1-glycoprotein 3	Q16557	PSG3	5671	X6444_15	5.16582	0.402966	0.999624	9.2485	0.0461761	0.605029	Not significant, or in different directions	-3.35708	0.15923	0.961116	Not significant, or in different directions
HMG-2	High mobility group protein B2	P26583	HMGB2	3148	X6913_189	4.79348	0.403202	0.999624	-5.28252	0.414392	0.863288	Not significant, or in different directions	0.69012	0.772229	0.976543	Not significant, or in different directions
MD1L1	Mitotic spindle assembly checkpoint protein MAD1	Q9Y6D9	MAD1L1	8379	X13618_15	8.24563	0.403259	0.999624	-3.56677	0.629139	0.931331	Not significant, or in different directions	-1.56764	0.563376	0.961116	Not significant, or in different directions
ARHI	GTP-binding protein Di-Ras3	O95661	DIRAS3	9077	X12406_119	-5.05589	0.403269	0.999624	0.29193	0.949792	0.990883	Not significant, or in different directions	-1.18278	0.519894	0.961116	Not significant, or in different directions
TPMT	Thiopurine S-methyltransferase	P51580	TPMT	7172	X11218_84	-8.40535	0.403286	0.999624	-3.22367	0.610755	0.926585	Not significant, or in different directions	-6.15869	0.171123	0.961116	Not significant, or in different directions
LGR5	Leucine-rich repeat-containing G-protein coupled receptor 5	O75473	LGR5	8549	X16296_43	6.67538	0.403316	0.999624	-4.0644	0.476854	0.886451	Not significant, or in different directions	0.771595	0.746428	0.976543	Not significant, or in different directions
Cyclin H	Cyclin-H	P51946	CCNH	902	X9848_22	5.33565	0.403835	0.999624	-1.17628	0.807449	0.967021	Not significant, or in different directions	0.812434	0.71511	0.971544	Not significant, or in different directions
POTEG	POTE ankyrin domain family member G	Q6S5H5	POTEG	404785	X7960_53	6.13295	0.403879	0.999624	-5.19254	0.432621	0.875574	Not significant, or in different directions	2.67723	0.311421	0.961116	Not significant, or in different directions
BCL6	B-cell lymphoma 6 protein	P41182	BCL6	604	X13640_5	-4.23951	0.4039	0.999624	NA	NA	NA	Not significant, or in different directions	1.63476	0.363819	0.961116	Not significant, or in different directions
LDLR	Low-density lipoprotein receptor	P01130	LDLR	3949	X13129_40	-4.86008	0.403905	0.999624	0.822505	0.898731	0.982552	Not significant, or in different directions	-2.18707	0.345783	0.961116	Not significant, or in different directions
DB115	Beta-defensin 115	Q30KQ5	DEFB115	245929	X8391_12	-6.00107	0.404239	0.999624	-0.0710389	0.989787	0.996391	Not significant, or in different directions	-2.52012	0.249295	0.961116	Not significant, or in different directions
D107A	Beta-defensin 107	Q8IZN7	DEFB107A	245910	X6399_52	6.07033	0.404311	0.999624	-1.92902	0.750974	0.953226	Not significant, or in different directions	-2.95454	0.620424	0.964606	Not significant, or in different directions
GV	Calcium-dependent phospholipase A2	P39877	PLA2G5	5322	X2449_1	-8.76712	0.4044	0.999624	3.1834	0.540013	0.901652	Not significant, or in different directions	-0.00070867	0.999843	0.999919	Not significant, or in different directions
ANGL1	Angiopoietin-related protein 1	O95841	ANGPTL1	9068	X11142_11	-9.65565	0.404565	0.999624	-22.725	0.012485	0.406292	Not significant, or in different directions	-7.67077	0.104228	0.961116	Not significant, or in different directions
PA1B3	Platelet-activating factor acetylhydrolase IB subunit gamma	Q15102	PAFAH1B3	5050	X12374_8	-3.92501	0.404716	0.999624	-10.5609	0.000916319	0.138253	Not significant, or in different directions	0.485681	0.722059	0.972172	Not significant, or in different directions
DNJB3	DnaJ homolog subfamily B member 3	Q8WWF6	DNAJB3	414061	X23252_4	-2.97168	0.405013	0.999624	NA	NA	NA	Not significant, or in different directions	2.46396	0.140373	0.961116	Not significant, or in different directions
ETV7	Transcription factor ETV7	Q9Y603	ETV7	51513	X24679_35	4.34006	0.405238	0.999624	NA	NA	NA	Not significant, or in different directions	2.89649	0.137549	0.961116	Not significant, or in different directions
Uromodulin	Uromodulin	P07911	UMOD	7369	X9451_20	-3.44585	0.405306	0.999624	2.10626	0.483684	0.887675	Not significant, or in different directions	0.703082	0.380626	0.961116	Not significant, or in different directions
MXRA7	Matrix-remodeling-associated protein 7	P84157	MXRA7	439921	X8005_1	6.55408	0.405344	0.999624	11.2437	0.0820401	0.655481	Not significant, or in different directions	2.38745	0.463734	0.961116	Not significant, or in different directions
QPCTL	Glutaminyl-peptide cyclotransferase-like protein	Q9NXS2	QPCTL	54814	X8866_53	-6.56816	0.405465	0.999624	0.0255903	0.996319	0.99933	Not significant, or in different directions	3.83394	0.219912	0.961116	Not significant, or in different directions
CAMK2D	Calcium/calmodulin-dependent protein kinase type II subunit delta	Q13557	CAMK2D	817	X3419_49	2.59137	0.405749	0.999624	-3.92591	0.129961	0.723841	Not significant, or in different directions	1.78351	0.330016	0.961116	Not significant, or in different directions
Dtk	Tyrosine-protein kinase receptor TYRO3	Q06418	TYRO3	7301	X2611_72	-7.01365	0.405864	0.999624	9.84381	0.177508	0.76125	Not significant, or in different directions	3.83039	0.332355	0.961116	Not significant, or in different directions
KLOTHO	Klotho	Q9UEF7	KL	9365	X15384_15	4.57095	0.40589	0.999624	8.97104	0.0208143	0.48012	Not significant, or in different directions	1.93781	0.332046	0.961116	Not significant, or in different directions
ASIC4	Acid-sensing ion channel 4	Q96FT7	ASIC4	55515	X6951_26	-11.1965	0.405968	0.999624	-3.48468	0.715714	0.94921	Not significant, or in different directions	1.59223	0.741565	0.976543	Not significant, or in different directions
kallikrein 13	Kallikrein-13	Q9UKR3	KLK13	26085	X3200_49	-9.85666	0.406196	0.999624	NA	NA	NA	Not significant, or in different directions	1.7537	0.631016	0.964606	Not significant, or in different directions
GG12F	G antigen 12F	P0CL80	GAGE12F	100008586	X20068_61	4.9846	0.406276	0.999624	NA	NA	NA	Not significant, or in different directions	3.41822	0.137973	0.961116	Not significant, or in different directions
PKHA4	Pleckstrin homology domain-containing family A member 4	Q9H4M7	PLEKHA4	57664	X10939_16	5.9364	0.406323	0.999624	-5.85418	0.305542	0.831763	Not significant, or in different directions	-0.981292	0.695659	0.968418	Not significant, or in different directions
CCD89	Coiled-coil domain-containing protein 89	Q8N998	CCDC89	220388	X23596_17	4.48158	0.406497	0.999624	NA	NA	NA	Not significant, or in different directions	1.58242	0.408638	0.961116	Not significant, or in different directions
SPSB1	SPRY domain-containing SOCS box protein 1	Q96BD6	SPSB1	80176	X13942_140	8.5686	0.406508	0.999624	-14.5342	0.0655056	0.63607	Not significant, or in different directions	0.0983839	0.982263	0.998087	Not significant, or in different directions
SC61G	Protein transport protein Sec61 subunit gamma	P60059	SEC61G	23480	X8872_1	-8.3126	0.406608	0.999624	11.0454	0.185851	0.766745	Not significant, or in different directions	-0.578836	0.879155	0.984439	Not significant, or in different directions
FK506 binding protein 1A	FK506 binding protein 1A	P62942	FKBP1A	2280	X25912_131	5.32609	0.406723	0.999624	NA	NA	NA	Not significant, or in different directions	-0.275468	0.866742	0.982703	Not significant, or in different directions
ASGR2	Asialoglycoprotein receptor 2	P07307	ASGR2	433	X9474_22	3.69381	0.406771	0.999624	1.43173	0.74429	0.952347	Not significant, or in different directions	-1.14068	0.597863	0.962658	Not significant, or in different directions
MITF	MITF	O75030	MITF	4286	X22383_21	2.5934	0.406942	0.999624	NA	NA	NA	Not significant, or in different directions	-0.0452433	0.982908	0.998087	Not significant, or in different directions
GLNA	Glutamine synthetase	P15104	GLUL	2752	X19238_12	5.30752	0.407045	0.999624	2.43523	0.570831	0.914154	Not significant, or in different directions	1.42218	0.576965	0.961394	Not significant, or in different directions
PBEF	Nicotinamide phosphoribosyltransferase	P43490	NAMPT	10135	X5011_11	6.15825	0.407071	0.999624	4.50556	0.368194	0.849115	Not significant, or in different directions	2.55121	0.366871	0.961116	Not significant, or in different directions
KI3L1	Killer cell immunoglobulin-like receptor 3DL1	P43629	KIR3DL1	3811	X18907_97	-7.3188	0.407195	0.999624	-12.4912	0.048795	0.611974	Not significant, or in different directions	4.52059	0.243581	0.961116	Not significant, or in different directions
GSTT2	Glutathione S-transferase theta-2B	P0CG30	GSTT2B	653689	X11273_176	-8.43668	0.407479	0.999624	-6.75251	0.279841	0.820412	Not significant, or in different directions	-5.47424	0.189549	0.961116	Not significant, or in different directions
NEUREGULIN-1	Neuregulin-1	Q02297	NRG1	3084	X9178_30	3.57947	0.407491	0.999624	-1.64276	0.673175	0.940028	Not significant, or in different directions	-2.16704	0.196123	0.961116	Not significant, or in different directions
TrkC	NT-3 growth factor receptor	Q16288	NTRK3	4916	X2658_27	-6.61315	0.407504	0.999624	10.7921	0.0627506	0.63607	Not significant, or in different directions	-5.64174	0.0769897	0.961116	Not significant, or in different directions
GRL1A	DNA-directed RNA polymerase II subunit GRINL1A	P0CAP2	POLR2M	81488	X23398_1	2.51405	0.40757	0.999624	NA	NA	NA	Not significant, or in different directions	-0.158183	0.905951	0.987062	Not significant, or in different directions
KDF1	Keratinocyte differentiation factor 1	Q8NAX2	KDF1	126695	X23550_10	2.80672	0.407595	0.999624	NA	NA	NA	Not significant, or in different directions	0.00488306	0.99702	0.999625	Not significant, or in different directions
5HT2A	5-hydroxytryptamine receptor 2A	P28223	HTR2A	3356	X13556_28	8.57634	0.407679	0.999624	-11.5679	0.0578822	0.623909	Not significant, or in different directions	3.67951	0.151336	0.961116	Not significant, or in different directions
GST A1-1	Glutathione S-transferase A1	P08263	GSTA1	2938	X17138_8	4.72617	0.407715	0.999624	-2.20864	0.640706	0.932568	Not significant, or in different directions	-2.79579	0.170745	0.961116	Not significant, or in different directions
CPNE1	Copine-1	Q99829	CPNE1	8904	X11602_12	-8.01081	0.40773	0.999624	NA	NA	NA	Not significant, or in different directions	-1.60918	0.657687	0.965195	Not significant, or in different directions
KTDAP	Keratinocyte differentiation-associated protein	P60985	KRTDAP	388533	X5739_75	-5.9303	0.407996	0.999624	-4.8345	0.345098	0.845569	Not significant, or in different directions	-0.825639	0.721143	0.97182	Not significant, or in different directions
GIP	Gastric inhibitory polypeptide	P09681	GIP	2695	X5755_29	6.60934	0.408055	0.999624	0.0644683	0.990548	0.996754	Not significant, or in different directions	5.24801	0.0727886	0.961116	Not significant, or in different directions
CHSP1	Calcium-regulated heat-stable protein 1	Q9Y2V2	CARHSP1	23589	X12808_103	-7.87291	0.408404	0.999624	-7.87012	0.226722	0.787575	Not significant, or in different directions	-2.36201	0.54184	0.961116	Not significant, or in different directions
RHG26	Rho GTPase-activating protein 26	Q9UNA1	ARHGAP26	23092	X24937_7	-7.09277	0.408486	0.999624	NA	NA	NA	Not significant, or in different directions	-4.96038	0.128254	0.961116	Not significant, or in different directions
megalin	Low-density lipoprotein receptor-related protein 2	P98164	LRP2	4036	X10618_190	6.55965	0.408962	0.999624	-14.4263	0.0374665	0.580148	Not significant, or in different directions	-0.797077	0.717003	0.971544	Not significant, or in different directions
KBTBB	Kelch repeat and BTB domain-containing protein 11	O94819	KBTBD11	9920	X25285_14	-6.27218	0.409112	0.999624	NA	NA	NA	Not significant, or in different directions	-10.6958	0.0034848	0.686412	Not significant, or in different directions
STX2	Syntaxin-2	P32856	STX2	2054	X7738_299	-7.77956	0.40956	0.999624	2.51269	0.730222	0.94935	Not significant, or in different directions	-1.00249	0.818199	0.978019	Not significant, or in different directions
DB132	Beta-defensin 132	Q7Z7B7	DEFB132	400830	X9022_49	-5.68935	0.409618	0.999624	6.22087	0.21104	0.777267	Not significant, or in different directions	2.56956	0.358485	0.961116	Not significant, or in different directions
VEGF sR3	Vascular endothelial growth factor receptor 3	P35916	FLT4	2324	X2358_19	-5.96604	0.409718	0.999624	NA	NA	NA	Not significant, or in different directions	5.12617	0.139261	0.961116	Not significant, or in different directions
Clusterin	Clusterin	P10909	CLU	1191	X4542_24	-12.2932	0.409884	0.999624	14.9558	0.194527	0.769301	Not significant, or in different directions	6.40644	0.18325	0.961116	Not significant, or in different directions
CREB1	cAMP response element-binding protein	P16220	CREB1	1385	X20128_1	-6.63086	0.410191	0.999624	NA	NA	NA	Not significant, or in different directions	-3.56672	0.133005	0.961116	Not significant, or in different directions
14-3-3 eta	14-3-3 protein eta	Q04917	YWHAH	7533	X22049_24	-3.73311	0.410348	0.999624	NA	NA	NA	Not significant, or in different directions	1.78656	0.309629	0.961116	Not significant, or in different directions
TMM70	Transmembrane protein 70; mitochondrial	Q9BUB7	TMEM70	54968	X8074_32	-2.51337	0.410378	0.999624	-0.448445	0.868405	0.978574	Not significant, or in different directions	0.985296	0.37477	0.961116	Not significant, or in different directions
RBP56	TATA-binding protein-associated factor 2N	Q92804	TAF15	8148	X16865_62	3.55766	0.410564	0.999624	-0.56287	0.838585	0.972629	Not significant, or in different directions	2.56368	0.304197	0.961116	Not significant, or in different directions
Cadherin-8	Cadherin-8	P55286	CDH8	1006	X16021_30	-3.69863	0.41064	0.999624	0.434957	0.917382	0.985609	Not significant, or in different directions	-0.511541	0.752453	0.976543	Not significant, or in different directions
FCG2B	Low affinity immunoglobulin gamma Fc region receptor II-b	P31994	FCGR2B	2213	X22960_8	-2.06495	0.410725	0.999624	NA	NA	NA	Not significant, or in different directions	-0.506603	0.711777	0.970826	Not significant, or in different directions
RAB37	Ras-related protein Rab-37	Q96AX2	RAB37	326624	X23282_19	2.43387	0.41099	0.999624	NA	NA	NA	Not significant, or in different directions	2.18265	0.140781	0.961116	Not significant, or in different directions
SHC2	SHC-transforming protein 2	P98077	SHC2	25759	X14074_2	6.56354	0.411041	0.999624	5.11826	0.402943	0.857847	Not significant, or in different directions	0.487427	0.873908	0.982896	Not significant, or in different directions
RAN	GTP-binding nuclear protein Ran	P62826	RAN	5901	X4282_3	-2.53733	0.411305	0.999624	-2.65438	0.157543	0.747097	Not significant, or in different directions	0.226487	0.792036	0.977272	Not significant, or in different directions
ZC4H2	Zinc finger C4H2 domain-containing protein	Q9NQZ6	ZC4H2	55906	X21117_18	4.36556	0.411717	0.999624	NA	NA	NA	Not significant, or in different directions	4.45125	0.0394657	0.961116	Not significant, or in different directions
EHD2	EH domain-containing protein 2	Q9NZN4	EHD2	30846	X23640_10	6.27352	0.411721	0.999624	NA	NA	NA	Not significant, or in different directions	5.42213	0.0715929	0.961116	Not significant, or in different directions
Keratin-16	Keratin; type I cytoskeletal 16	P08779	KRT16	3868	X18905_5	5.63678	0.411826	0.999624	-2.17722	0.687088	0.943831	Not significant, or in different directions	2.65821	0.114057	0.961116	Not significant, or in different directions
ATG3	Ubiquitin-like-conjugating enzyme ATG3	Q9NT62	ATG3	64422	X18156_7	7.85945	0.411844	0.999624	-2.41007	0.677018	0.940638	Not significant, or in different directions	-2.49303	0.367599	0.961116	Not significant, or in different directions
IL-7 Ra	Interleukin-7 receptor subunit alpha	P16871	IL7R	3575	X5089_11	-7.79589	0.412556	0.999624	-1.21901	0.843671	0.973627	Not significant, or in different directions	-1.01365	0.667527	0.965652	Not significant, or in different directions
CD38	ADP-ribosyl cyclase/cyclic ADP-ribose hydrolase 1	P28907	CD38	952	X7174_15	10.8284	0.412682	0.999624	NA	NA	NA	Not significant, or in different directions	3.43156	0.524611	0.961116	Not significant, or in different directions
CATF	Cathepsin F	Q9UBX1	CTSF	8722	X8393_121	7.334	0.412702	0.999624	NA	NA	NA	Not significant, or in different directions	0.501971	0.90019	0.987062	Not significant, or in different directions
AKIR2	Akirin-2	Q53H80	AKIRIN2	55122	X23280_9	4.67144	0.412841	0.999624	NA	NA	NA	Not significant, or in different directions	-0.379358	0.818691	0.978019	Not significant, or in different directions
LCK	Tyrosine-protein kinase Lck	P06239	LCK	3932	X4560_34	5.09143	0.412867	0.999624	-2.24091	0.548826	0.905053	Not significant, or in different directions	4.26384	0.0493222	0.961116	Not significant, or in different directions
DIRA1	GTP-binding protein Di-Ras1	O95057	DIRAS1	148252	X17793_4	-5.47487	0.413233	0.999624	-8.29553	0.0809834	0.655481	Not significant, or in different directions	-0.123712	0.97274	0.996392	Not significant, or in different directions
TLR10	Toll-like receptor 10	Q9BXR5	TLR10	81793	X20563_48	4.2313	0.413259	0.999624	NA	NA	NA	Not significant, or in different directions	0.415577	0.864069	0.982366	Not significant, or in different directions
IL-1Rrp2	Interleukin-1 receptor-like 2	Q9HB29	IL1RL2	8808	X2994_71	10.6455	0.413364	0.999624	16.0058	0.0576854	0.623909	Not significant, or in different directions	-0.529207	0.918072	0.987991	Not significant, or in different directions
PPM1G	Protein phosphatase 1G	O15355	PPM1G	5496	X21823_5	9.23205	0.413553	0.999624	NA	NA	NA	Not significant, or in different directions	6.39375	0.11343	0.961116	Not significant, or in different directions
PCDGK	Protocadherin gamma-C3	Q9UN70	PCDHGC3	5098	X7859_21	3.20612	0.413588	0.999624	-0.334985	0.906038	0.983442	Not significant, or in different directions	3.25945	0.136497	0.961116	Not significant, or in different directions
PDLI3	PDZ and LIM domain protein 3	Q53GG5	PDLIM3	27295	X22527_4	2.77463	0.413649	0.999624	NA	NA	NA	Not significant, or in different directions	-1.58009	0.263162	0.961116	Not significant, or in different directions
Somatostatin-28	Somatostatin-28	P61278	SST	6750	X5957_30	9.56422	0.413683	0.999624	2.78638	0.735491	0.94935	Not significant, or in different directions	3.12681	0.442591	0.961116	Not significant, or in different directions
SYT6	Synaptotagmin-6	Q5T7P8	SYT6	148281	X21539_139	3.81021	0.413929	0.999624	NA	NA	NA	Not significant, or in different directions	0.651702	0.776188	0.977272	Not significant, or in different directions
CL070	Single-pass membrane and coiled-coil domain-containing protein 2	A6NFE2	SMCO2	341346	X7925_18	5.54449	0.414343	0.999624	-7.34297	0.121524	0.706551	Not significant, or in different directions	1.76068	0.455474	0.961116	Not significant, or in different directions
DJB11	DnaJ homolog subfamily B member 11	Q9UBS4	DNAJB11	51726	X7110_2	4.80191	0.414375	0.999624	-0.889404	0.815283	0.967792	Not significant, or in different directions	-1.08316	0.660662	0.965195	Not significant, or in different directions
B4GT2	Beta-1;4-galactosyltransferase 2	O60909	B4GALT2	8704	X9595_11	10.6309	0.414416	0.999624	-6.3592	0.545835	0.904398	Not significant, or in different directions	-4.13008	0.380315	0.961116	Not significant, or in different directions
RNF34	E3 ubiquitin-protein ligase RNF34	Q969K3	RNF34	80196	X13386_248	-6.42687	0.414477	0.999624	-6.87756	0.304851	0.830904	Not significant, or in different directions	5.49348	0.077648	0.961116	Not significant, or in different directions
SG1D2	Secretoglobin family 1D member 2	O95969	SCGB1D2	10647	X6508_68	4.82036	0.415251	0.999624	-6.36014	0.0829627	0.655481	Not significant, or in different directions	1.65167	0.71061	0.970366	Not significant, or in different directions
NAB2	NGFI-A-binding protein 2	Q15742	NAB2	4665	X13680_3	8.49113	0.415281	0.999624	3.49745	0.449031	0.877843	Not significant, or in different directions	-2.167	0.398645	0.961116	Not significant, or in different directions
PSMD9	26S proteasome non-ATPase regulatory subunit 9	O00233	PSMD9	5715	X13931_22	-4.63457	0.415413	0.999624	-11.9908	0.0038413	0.273226	Not significant, or in different directions	1.53108	0.353692	0.961116	Not significant, or in different directions
SOD3	Extracellular superoxide dismutase [Cu-Zn]	P08294	SOD3	6649	X5660_51	-4.55104	0.415671	0.999624	4.65568	0.259169	0.80399	Not significant, or in different directions	1.8603	0.444978	0.961116	Not significant, or in different directions
Cathepsin B	Cathepsin B	P07858	CTSB	1508	X3061_61	-6.2305	0.415782	0.999624	NA	NA	NA	Not significant, or in different directions	0.48454	0.890328	0.985349	Not significant, or in different directions
Cadherin-2	Cadherin-2	P19022	CDH2	1000	X3797_1	5.10924	0.416265	0.999624	-0.09343	0.983497	0.995884	Not significant, or in different directions	-0.747897	0.705647	0.970366	Not significant, or in different directions
EST3	Carboxylesterase 3	Q6UWW8	CES3	23491	X25292_4	-2.66963	0.416529	0.999624	NA	NA	NA	Not significant, or in different directions	1.31885	0.318072	0.961116	Not significant, or in different directions
Sorting nexin 16	Sorting nexin 16	P57768	SNX16	64089	X23408_1	4.03787	0.416613	0.999624	NA	NA	NA	Not significant, or in different directions	-3.70805	0.284796	0.961116	Not significant, or in different directions
RUXG	Small nuclear ribonucleoprotein G	P62308	SNRPG	6637	X19276_124	3.20552	0.416756	0.999624	-1.94813	0.456058	0.881145	Not significant, or in different directions	2.02525	0.368638	0.961116	Not significant, or in different directions
RGS5	Regulator of G-protein signaling 5	O15539	RGS5	8490	X16850_5	-10.1442	0.416793	0.999624	-0.994968	0.89299	0.981717	Not significant, or in different directions	-3.53402	0.455028	0.961116	Not significant, or in different directions
Hexosaminidase A	Beta-hexosaminidase alpha chain	P06865	HEXA	3073	X25917_12	-6.01583	0.417198	0.999624	NA	NA	NA	Not significant, or in different directions	6.21624	0.0945195	0.961116	Not significant, or in different directions
Holo-TC I	Transcobalamin-1	P20061	TCN1	6947	X19614_8	3.05622	0.417211	0.999624	-3.63032	0.222978	0.787575	Not significant, or in different directions	-2.33536	0.131413	0.961116	Not significant, or in different directions
ABLM3	Actin-binding LIM protein 3	O94929	ABLIM3	22885	X13578_98	1.62884	0.41723	0.999624	-1.91461	0.44109	0.877843	Not significant, or in different directions	1.63518	0.176201	0.961116	Not significant, or in different directions
VSI10	V-set and immunoglobulin domain-containing protein 10	Q8N0Z9	VSIG10	54621	X10825_12	3.96596	0.417568	0.999624	1.52311	0.737058	0.94935	Not significant, or in different directions	1.28222	0.446341	0.961116	Not significant, or in different directions
SMCO1	Single-pass membrane and coiled-coil domain-containing protein 1	Q147U7	SMCO1	255798	X22779_75	4.19641	0.417634	0.999624	NA	NA	NA	Not significant, or in different directions	0.162019	0.957673	0.995771	Not significant, or in different directions
TNFSF18	Tumor necrosis factor ligand superfamily member 18	Q9UNG2	TNFSF18	8995	X2708_54	-10.2779	0.417667	0.999624	2.12227	0.8005	0.965292	Not significant, or in different directions	2.21171	0.601224	0.963421	Not significant, or in different directions
UBA5	Ubiquitin-like modifier-activating enzyme 5	Q9GZZ9	UBA5	79876	X21314_11	8.22146	0.418422	0.999624	NA	NA	NA	Not significant, or in different directions	8.45961	0.01217	0.945875	Not significant, or in different directions
STCH	Heat shock 70 kDa protein 13	P48723	HSPA13	6782	X17515_6	8.06843	0.418887	0.999624	0.770359	0.913756	0.985276	Not significant, or in different directions	-2.50377	0.458633	0.961116	Not significant, or in different directions
NOVA1	RNA-binding protein Nova-1	P51513	NOVA1	4857	X12557_18	2.56167	0.4189	0.999624	-2.2663	0.368885	0.849526	Not significant, or in different directions	-0.19445	0.865905	0.982366	Not significant, or in different directions
Vitronectin	Vitronectin	P04004	VTN	7448	X13125_45	-2.02806	0.41896	0.999624	-3.22323	0.193342	0.768854	Not significant, or in different directions	0.376734	0.71487	0.971544	Not significant, or in different directions
OBCAM	Opioid-binding protein/cell adhesion molecule	Q14982	OPCML	4978	X3634_5	-8.16364	0.419152	0.999624	NA	NA	NA	Not significant, or in different directions	4.70281	0.15613	0.961116	Not significant, or in different directions
RECQ1	ATP-dependent DNA helicase Q1	P46063	RECQL	5965	X11431_235	3.54577	0.419165	0.999624	-2.68185	0.380539	0.85577	Not significant, or in different directions	-0.895035	0.634479	0.964606	Not significant, or in different directions
PPN	Papilin	O95428	PAPLN	89932	X11254_13	-8.04593	0.419195	0.999624	3.16599	0.602344	0.925459	Not significant, or in different directions	-3.18994	0.160742	0.961116	Not significant, or in different directions
GBP6	Guanylate-binding protein 6	Q6ZN66	GBP6	163351	X7818_101	-6.10977	0.419268	0.999624	-5.05717	0.401179	0.857459	Not significant, or in different directions	0.61477	0.839116	0.980643	Not significant, or in different directions
ACLY	ATP-citrate synthase	P53396	ACLY	47	X12700_9	7.84966	0.41932	0.999624	-13.9382	0.154359	0.747097	Not significant, or in different directions	-0.500031	0.890677	0.985349	Not significant, or in different directions
HBD-2	Beta-defensin 4A	O15263	DEFB4A	100289462	X13397_88	-1.74314	0.419326	0.999624	-2.54653	0.134009	0.733115	Not significant, or in different directions	0.910861	0.276981	0.961116	Not significant, or in different directions
ZFP91	E3 ubiquitin-protein ligase ZFP91	Q96JP5	ZFP91	80829	X13651_54	-2.35283	0.419865	0.999624	-0.780395	0.775905	0.960859	Not significant, or in different directions	0.882314	0.52638	0.961116	Not significant, or in different directions
Carbonic Anhydrase IV	Carbonic anhydrase 4	P22748	CA4	762	X14069_61	-7.95471	0.420085	0.999624	17.4289	0.0301561	0.523161	Not significant, or in different directions	6.04131	0.214096	0.961116	Not significant, or in different directions
SYWM	Tryptophan--tRNA ligase; mitochondrial	Q9UGM6	WARS2	10352	X22792_21	-7.52913	0.420143	0.999624	NA	NA	NA	Not significant, or in different directions	-0.181783	0.951765	0.994075	Not significant, or in different directions
QORL1	Quinone oxidoreductase-like protein 1	O95825	CRYZL1	9946	X9207_60	3.91778	0.420272	0.999624	-0.737705	0.836718	0.972629	Not significant, or in different directions	-1.86553	0.266279	0.961116	Not significant, or in different directions
ECM1	Extracellular matrix protein 1	Q16610	ECM1	1893	X3366_51	-10.0944	0.42031	0.999624	-15.309	0.00794672	0.356399	Not significant, or in different directions	8.85153	0.150645	0.961116	Not significant, or in different directions
FCRLA	Fc receptor-like A	Q7L513	FCRLA	84824	X24975_3	-4.78377	0.420595	0.999624	NA	NA	NA	Not significant, or in different directions	-3.79478	0.120746	0.961116	Not significant, or in different directions
MLIP	Muscular LMNA-interacting protein	Q5VWP3	MLIP	90523	X25465_42	5.92931	0.420929	0.999624	NA	NA	NA	Not significant, or in different directions	-1.79791	0.529503	0.961116	Not significant, or in different directions
NTRI	Neurotrimin	Q9P121	NTM	50863	X10907_116	-5.51811	0.421102	0.999624	9.11422	0.0536629	0.618742	Not significant, or in different directions	0.582584	0.841797	0.980765	Not significant, or in different directions
TRYB1	Tryptase beta-1	Q15661	TPSAB1	7177	X9409_11	-4.17499	0.421207	0.999624	-1.44122	0.689792	0.943831	Not significant, or in different directions	-0.673583	0.761607	0.976543	Not significant, or in different directions
Caspase-2	Caspase-2	P42575	CASP2	835	X4904_7	7.79736	0.421589	0.999624	-3.52132	0.583111	0.921685	Not significant, or in different directions	-5.82663	0.153455	0.961116	Not significant, or in different directions
CISD2	CDGSH iron-sulfur domain-containing protein 2	Q8N5K1	CISD2	493856	X8094_20	-8.10059	0.421609	0.999624	0.418495	0.944722	0.990883	Not significant, or in different directions	0.29804	0.914975	0.987316	Not significant, or in different directions
GDF7	Growth/differentiation factor 7	Q7Z4P5	GDF7	151449	X16756_30	5.83167	0.421855	0.999624	7.37246	0.225114	0.787575	Not significant, or in different directions	2.29541	0.378937	0.961116	Not significant, or in different directions
CEAM3	Carcinoembryonic antigen-related cell adhesion molecule 3	P40198	CEACAM3	1084	X8999_19	-12.3784	0.421989	0.999624	-3.19902	0.801968	0.966044	Not significant, or in different directions	-0.582223	0.865527	0.982366	Not significant, or in different directions
NCAM-L1	Neural cell adhesion molecule L1	P32004	L1CAM	3897	X4246_40	4.94349	0.42205	0.999624	0.832223	0.856947	0.975287	Not significant, or in different directions	-1.47409	0.568277	0.961394	Not significant, or in different directions
IL-11 RA	Interleukin-11 receptor subunit alpha	Q14626	IL11RA	3590	X3814_63	5.58431	0.422055	0.999624	NA	NA	NA	Not significant, or in different directions	0.877859	0.718927	0.971544	Not significant, or in different directions
PAIP1	Polyadenylate-binding protein-interacting protein 1	Q9H074	PAIP1	10605	X12430_78	-9.08211	0.422118	0.999624	-8.30707	0.387827	0.857459	Not significant, or in different directions	-6.72894	0.178323	0.961116	Not significant, or in different directions
BAI1	Brain-specific angiogenesis inhibitor 1	O14514	ADGRB1	575	X21711_86	4.01543	0.422402	0.999624	NA	NA	NA	Not significant, or in different directions	2.29527	0.375745	0.961116	Not significant, or in different directions
NMI	N-myc-interactor	Q13287	NMI	9111	X17512_2	3.37939	0.422519	0.999624	-1.60932	0.544316	0.903083	Not significant, or in different directions	0.865897	0.656909	0.965195	Not significant, or in different directions
DMP4	Dentin matrix protein 4	Q8IXL6	FAM20C	56975	X21547_6	10.3151	0.422612	0.999624	NA	NA	NA	Not significant, or in different directions	-5.16641	0.302547	0.961116	Not significant, or in different directions
CLM9	CMRF35-like molecule 9	Q6UXG3	CD300LG	146894	X20585_5	-4.36233	0.423235	0.999624	NA	NA	NA	Not significant, or in different directions	2.37062	0.250436	0.961116	Not significant, or in different directions
Platelet proteoglycan	Serglycin	P10124	SRGN	5552	X19251_56	2.16336	0.423327	0.999624	-3.9546	0.214096	0.78037	Not significant, or in different directions	0.119102	0.958129	0.995771	Not significant, or in different directions
DPEP1	Dipeptidase 1	P16444	DPEP1	1800	X8794_13	5.44452	0.424094	0.999624	2.04123	0.667921	0.938498	Not significant, or in different directions	-4.92365	0.0610556	0.961116	Not significant, or in different directions
ZN174	Zinc finger protein 174	Q15697	ZNF174	7727	X11486_26	4.30531	0.42444	0.999624	-2.66838	0.521516	0.896625	Not significant, or in different directions	-0.775582	0.731519	0.975235	Not significant, or in different directions
IL-17F	Interleukin-17F	Q96PD4	IL17F	112744	X2775_54	-5.91921	0.424569	0.999624	NA	NA	NA	Not significant, or in different directions	-3.46243	0.174583	0.961116	Not significant, or in different directions
MMP20	Matrix metalloproteinase-20	O60882	MMP20	9313	X6374_7	5.70191	0.424746	0.999624	NA	NA	NA	Not significant, or in different directions	2.21035	0.202371	0.961116	Not significant, or in different directions
Aldose reductase	Aldose reductase	P15121	AKR1B1	231	X9854_36	3.18827	0.424872	0.999624	NA	NA	NA	Not significant, or in different directions	2.01995	0.287006	0.961116	Not significant, or in different directions
ZNRF3	E3 ubiquitin-protein ligase ZNRF3	Q9ULT6	ZNRF3	84133	X10390_21	4.46885	0.424893	0.999624	-6.24195	0.133596	0.733115	Not significant, or in different directions	0.937657	0.759416	0.976543	Not significant, or in different directions
MYOM2	Myomesin-2	P54296	MYOM2	9172	X13534_20	2.14009	0.425132	0.999624	1.08135	0.640055	0.932568	Not significant, or in different directions	-0.963618	0.336429	0.961116	Not significant, or in different directions
PYY	Peptide YY	P10082	PYY	5697	X3727_35	-4.47333	0.425188	0.999624	10.6929	0.0130317	0.414246	Not significant, or in different directions	-1.02019	0.666721	0.965652	Not significant, or in different directions
ARHGG	Rho guanine nucleotide exchange factor 16	Q5VV41	ARHGEF16	27237	X22070_5	6.93969	0.425239	0.999624	NA	NA	NA	Not significant, or in different directions	4.44893	0.141675	0.961116	Not significant, or in different directions
HEXI2	Protein HEXIM2	Q96MH2	HEXIM2	124790	X14205_6	3.57723	0.425255	0.999624	-2.59894	0.451201	0.877843	Not significant, or in different directions	-1.85476	0.54493	0.961116	Not significant, or in different directions
OLR1	Oxidized low-density lipoprotein receptor 1	P78380	OLR1	4973	X3636_37	-3.59449	0.42537	0.999624	NA	NA	NA	Not significant, or in different directions	-1.7337	0.424782	0.961116	Not significant, or in different directions
ART	Agouti-related protein	O00253	AGRP	181	X2813_11	-5.39526	0.425468	0.999624	-3.51025	0.499776	0.891966	Not significant, or in different directions	-2.67682	0.373906	0.961116	Not significant, or in different directions
MACD1	O-acetyl-ADP-ribose deacetylase MACROD1	Q9BQ69	MACROD1	28992	X13653_335	-7.02579	0.425635	0.999624	-7.20466	0.360203	0.849054	Not significant, or in different directions	-1.2707	0.660219	0.965195	Not significant, or in different directions
DAPK2	Death-associated protein kinase 2	Q9UIK4	DAPK2	23604	X4355_13	5.52413	0.425659	0.999624	-4.65033	0.229346	0.787575	Not significant, or in different directions	2.07899	0.447598	0.961116	Not significant, or in different directions
3MG	DNA-3-methyladenine glycosylase	P29372	MPG	4350	X12438_127	4.62838	0.426321	0.999624	-7.60774	0.0825	0.655481	Not significant, or in different directions	-1.02493	0.725174	0.97295	Not significant, or in different directions
SLAF7	SLAM family member 7	Q9NQ25	SLAMF7	57823	X7882_31	-7.5685	0.426363	0.999624	NA	NA	NA	Not significant, or in different directions	-2.94084	0.372705	0.961116	Not significant, or in different directions
P4HA1	Prolyl 4-hydroxylase subunit alpha-1	P13674	P4HA1	5033	X11645_9	-10.554	0.426673	0.999624	3.76595	0.637103	0.932568	Not significant, or in different directions	-8.78007	0.0823057	0.961116	Not significant, or in different directions
C1r	Complement C1r subcomponent	P00736	C1R	715	X3285_23	6.98174	0.427365	0.999624	4.77927	0.362311	0.849054	Not significant, or in different directions	4.81578	0.051464	0.961116	Not significant, or in different directions
SCIMP	SLP adapter and CSK-interacting membrane protein	Q6UWF3	SCIMP	388325	X10510_62	-4.65105	0.427551	0.999624	3.89785	0.496082	0.890409	Not significant, or in different directions	-1.96094	0.53253	0.961116	Not significant, or in different directions
TWSG1	Twisted gastrulation protein homolog 1	Q9GZX9	TWSG1	57045	X9234_8	-9.19305	0.427559	0.999624	-12.9313	0.0746352	0.644926	Not significant, or in different directions	-5.5864	0.368998	0.961116	Not significant, or in different directions
sperm protein 10	Acrosomal protein SP-10	P26436	ACRV1	56	X15301_24	5.02241	0.427611	0.999624	-0.972602	0.897655	0.982552	Not significant, or in different directions	2.37339	0.181134	0.961116	Not significant, or in different directions
WSCD2	WSC domain-containing protein 2	Q2TBF2	WSCD2	9671	X6274_15	3.59471	0.427616	0.999624	-0.463864	0.869536	0.978905	Not significant, or in different directions	3.25179	0.245506	0.961116	Not significant, or in different directions
Calponin-1	Calponin-1	P51911	CNN1	1264	X15566_10	-4.20152	0.427798	0.999624	2.34208	0.639637	0.932568	Not significant, or in different directions	1.66142	0.702684	0.970366	Not significant, or in different directions
Phospholipase C-delta-1	1-phosphatidylinositol-4;5-bisphosphate phosphodiesterase delta-1	P51178	PLCD1	5333	X24909_40	6.63478	0.427957	0.999624	NA	NA	NA	Not significant, or in different directions	-1.11547	0.721072	0.97182	Not significant, or in different directions
MEF2C	Myocyte-specific enhancer factor 2C	Q06413	MEF2C	4208	X8933_84	9.38515	0.427996	0.999624	2.44149	0.75845	0.954286	Not significant, or in different directions	3.31051	0.422108	0.961116	Not significant, or in different directions
Glucocorticoid receptor	Glucocorticoid receptor	P04150	NR3C1	2908	X2857_70	5.95219	0.428015	0.999624	NA	NA	NA	Not significant, or in different directions	0.85823	0.71065	0.970366	Not significant, or in different directions
CATE	Cathepsin E	P14091	CTSE	1510	X15376_134	-5.86694	0.428167	0.999624	8.15688	0.112329	0.694697	Not significant, or in different directions	4.7514	0.155422	0.961116	Not significant, or in different directions
TRI72	Tripartite motif-containing protein 72	Q6ZMU5	TRIM72	493829	X24320_3	3.17452	0.428239	0.999624	NA	NA	NA	Not significant, or in different directions	3.84041	0.080303	0.961116	Not significant, or in different directions
ULBP-2	NKG2D ligand 2	Q9BZM5	ULBP2	80328	X22583_47	-5.26981	0.42843	0.999624	NA	NA	NA	Not significant, or in different directions	2.95416	0.306093	0.961116	Not significant, or in different directions
sICAM-2	Intercellular adhesion molecule 2	P13598	ICAM2	3384	X14756_29	-6.49614	0.428728	0.999624	NA	NA	NA	Not significant, or in different directions	-3.01833	0.305319	0.961116	Not significant, or in different directions
CLM6	CMRF35-like molecule 6	Q08708	CD300C	10871	X5066_134	-6.5767	0.428731	0.999624	-3.30605	0.626704	0.931331	Not significant, or in different directions	-4.33581	0.165052	0.961116	Not significant, or in different directions
POLH	DNA polymerase eta	Q9Y253	POLH	5429	X10022_207	-3.30621	0.429019	0.999624	0.643327	0.876288	0.97919	Not significant, or in different directions	2.62967	0.111782	0.961116	Not significant, or in different directions
Tropomyosin 1 alpha chain	Tropomyosin alpha-1 chain	P09493	TPM1	7168	X5033_27	4.91308	0.429075	0.999624	-5.11699	0.298613	0.82809	Not significant, or in different directions	-0.337127	0.832548	0.980643	Not significant, or in different directions
Collagen Type III	Collagen Type III	P02461	COL3A1	1281	X18880_81	6.38461	0.429291	0.999624	6.40731	0.369335	0.850171	Not significant, or in different directions	1.11737	0.738333	0.975525	Not significant, or in different directions
Gro-g	Gro-gamma	P19876	CXCL3	2921	X2986_49	2.48698	0.429344	0.999624	NA	NA	NA	Not significant, or in different directions	0.961947	0.29066	0.961116	Not significant, or in different directions
PGRP-S	Peptidoglycan recognition protein 1	O75594	PGLYRP1	8993	X14064_21	-9.6292	0.429424	0.999624	NA	NA	NA	Not significant, or in different directions	3.6403	0.462763	0.961116	Not significant, or in different directions
MLR5	Myosin light chain 5	Q02045	MYL5	4636	X19286_30	5.12824	0.429602	0.999624	1.7869	0.629442	0.931331	Not significant, or in different directions	1.07377	0.648471	0.965065	Not significant, or in different directions
CD59	CD59 glycoprotein	P13987	CD59	966	X11514_196	-5.61958	0.429652	0.999624	8.20611	0.107557	0.69156	Not significant, or in different directions	-3.08443	0.380558	0.961116	Not significant, or in different directions
WDR5	WD repeat-containing protein 5	P61964	WDR5	11091	X17760_128	7.65693	0.429808	0.999624	-15.0317	0.0379852	0.580148	Not significant, or in different directions	-6.93049	0.186674	0.961116	Not significant, or in different directions
RGS10	Regulator of G-protein signaling 10	O43665	RGS10	6001	X11634_32	-2.2991	0.429865	0.999624	0.500372	0.766981	0.956733	Not significant, or in different directions	0.6879	0.555296	0.961116	Not significant, or in different directions
FSTL4	Follistatin-related protein 4	Q6MZW2	FSTL4	23105	X9350_3	-6.36532	0.429867	0.999624	-1.68857	0.80415	0.9666	Not significant, or in different directions	1.0695	0.653229	0.965065	Not significant, or in different directions
NR1H2	Oxysterols receptor LXR-beta	P55055	NR1H2	7376	X9016_12	10.0589	0.42989	0.999624	-9.69491	0.156428	0.747097	Not significant, or in different directions	6.40661	0.232059	0.961116	Not significant, or in different directions
PHYD1	Phytanoyl-CoA dioxygenase domain-containing protein 1	Q5SRE7	PHYHD1	254295	X22530_111	-4.90744	0.430063	0.999624	NA	NA	NA	Not significant, or in different directions	-1.0381	0.408642	0.961116	Not significant, or in different directions
SPI1	Transcription factor PU.1	P17947	SPI1	6688	X22783_40	-3.10116	0.430474	0.999624	NA	NA	NA	Not significant, or in different directions	-0.976943	0.582238	0.9621	Not significant, or in different directions
RN215	RING finger protein 215	Q9Y6U7	RNF215	200312	X9064_12	2.92615	0.430533	0.999624	-2.83421	0.338675	0.842361	Not significant, or in different directions	1.83859	0.518968	0.961116	Not significant, or in different directions
RYBP	RING1 and YY1-binding protein	Q8N488	RYBP	23429	X20969_114	4.91852	0.430686	0.999624	NA	NA	NA	Not significant, or in different directions	2.31078	0.245826	0.961116	Not significant, or in different directions
VGLL4	Transcription cofactor vestigial-like protein 4	Q14135	VGLL4	9686	X23556_4	5.49636	0.430772	0.999624	NA	NA	NA	Not significant, or in different directions	0.218493	0.926694	0.98935	Not significant, or in different directions
FUBP3	Far upstream element-binding protein 3	Q96I24	FUBP3	8939	X24952_28	2.77746	0.430828	0.999624	NA	NA	NA	Not significant, or in different directions	-1.13706	0.698306	0.968763	Not significant, or in different directions
DCXR	L-xylulose reductase	Q7Z4W1	DCXR	51181	X17758_79	3.36536	0.431096	0.999624	-4.94206	0.0773486	0.648298	Not significant, or in different directions	-1.08291	0.459859	0.961116	Not significant, or in different directions
CAPZB	F-actin-capping protein subunit beta	P47756	CAPZB	832	X23557_110	3.82269	0.431358	0.999624	NA	NA	NA	Not significant, or in different directions	-0.54875	0.722665	0.972628	Not significant, or in different directions
NUDC3	NudC domain-containing protein 3	Q8IVD9	NUDCD3	23386	X4254_6	-5.56515	0.431456	0.999624	-4.03844	0.366591	0.849054	Not significant, or in different directions	-1.36688	0.377239	0.961116	Not significant, or in different directions
RL26L	60S ribosomal protein L26-like 1	Q9UNX3	RPL26L1	51121	X21583_14	3.24252	0.431522	0.999624	NA	NA	NA	Not significant, or in different directions	-0.643901	0.727094	0.9739	Not significant, or in different directions
HYES	Epoxide hydrolase 2	P34913	EPHX2	2053	X21269_198	-6.47547	0.431532	0.999624	NA	NA	NA	Not significant, or in different directions	-1.07821	0.726297	0.973506	Not significant, or in different directions
FAIM1	Fas apoptotic inhibitory molecule 1	Q9NVQ4	FAIM	55179	X10420_30	-4.54763	0.431582	0.999624	NA	NA	NA	Not significant, or in different directions	0.482845	0.801509	0.977272	Not significant, or in different directions
Calcineurin B a	Calcineurin subunit B type 1	P63098	PPP3R1	5534	X15545_13	6.16569	0.43166	0.999624	0.687116	0.873266	0.97919	Not significant, or in different directions	1.50055	0.548488	0.961116	Not significant, or in different directions
SPA11	Serpin A11	Q86U17	SERPINA11	256394	X9002_36	-5.44585	0.431698	0.999624	-4.34069	0.519879	0.896184	Not significant, or in different directions	3.3664	0.311572	0.961116	Not significant, or in different directions
CHKB	Choline/ethanolamine kinase	Q9Y259	CHKB	1120	X13117_232	3.51152	0.431843	0.999624	NA	NA	NA	Not significant, or in different directions	0.907779	0.59663	0.962312	Not significant, or in different directions
ISPD	D-ribitol-5-phosphate cytidylyltransferase	A4D126	CRPPA	729920	X24319_19	5.59303	0.432082	0.999624	NA	NA	NA	Not significant, or in different directions	-1.52973	0.487035	0.961116	Not significant, or in different directions
Amine oxidase	Retina-specific copper amine oxidase	O75106	AOC2	314	X6434_18	4.01144	0.432159	0.999624	-3.8887	0.298607	0.82809	Not significant, or in different directions	-0.346854	0.835455	0.980643	Not significant, or in different directions
LAMA3	Laminin subunit alpha-3	Q16787	LAMA3	3909	X20074_3	7.01421	0.432266	0.999624	NA	NA	NA	Not significant, or in different directions	2.0866	0.618089	0.964606	Not significant, or in different directions
ZO1	Tight junction protein ZO-1	Q07157	TJP1	7082	X12001_7	-3.63492	0.432284	0.999624	-0.74552	0.836445	0.972629	Not significant, or in different directions	-6.25947	0.0124291	0.945875	Not significant, or in different directions
PTPM1	Phosphatidylglycerophosphatase and protein-tyrosine phosphatase 1	Q8WUK0	PTPMT1	114971	X21167_33	5.32811	0.432615	0.999624	NA	NA	NA	Not significant, or in different directions	-1.27108	0.68643	0.968016	Not significant, or in different directions
TXD12	Thioredoxin domain-containing protein 12	O95881	TXNDC12	51060	X4815_25	-5.16532	0.433015	0.999624	NA	NA	NA	Not significant, or in different directions	-1.28911	0.546134	0.961116	Not significant, or in different directions
Cathepsin H	Cathepsin H	P09668	CTSH	1512	X8465_52	3.89422	0.433055	0.999624	-1.69927	0.703302	0.946737	Not significant, or in different directions	-2.6316	0.214383	0.961116	Not significant, or in different directions
PPIG	Peptidyl-prolyl cis-trans isomerase G	Q13427	PPIG	9360	X18449_33	-4.83769	0.433207	0.999624	0.233405	0.958125	0.991402	Not significant, or in different directions	-2.36015	0.288034	0.961116	Not significant, or in different directions
Exosome component 3	Exosome complex component RRP40	Q9NQT5	EXOSC3	51010	X12605_1	2.38773	0.433213	0.999624	-3.87777	0.135278	0.733115	Not significant, or in different directions	1.44628	0.183198	0.961116	Not significant, or in different directions
CLN5	Ceroid-lipofuscinosis neuronal protein 5	O75503	CLN5	1203	X9795_9	-5.86682	0.433367	0.999624	NA	NA	NA	Not significant, or in different directions	-1.84591	0.663815	0.965195	Not significant, or in different directions
NENF	Neudesin	Q9UMX5	NENF	29937	X9219_70	3.81526	0.433396	0.999624	-0.803622	0.779471	0.961114	Not significant, or in different directions	-1.813	0.176753	0.961116	Not significant, or in different directions
MDM1	Nuclear protein MDM1	Q8TC05	MDM1	56890	X7898_29	4.81231	0.43341	0.999624	-1.98551	0.780157	0.961248	Not significant, or in different directions	3.37971	0.225496	0.961116	Not significant, or in different directions
Ephrin-A1	Ephrin-A1	P20827	EFNA1	1942	X20091_138	-6.20263	0.433614	0.999624	NA	NA	NA	Not significant, or in different directions	0.284559	0.930925	0.990016	Not significant, or in different directions
IDUA	Alpha-L-iduronidase	P35475	IDUA	3425	X3169_70	4.33641	0.43373	0.999624	-9.83779	0.0161207	0.445302	Not significant, or in different directions	1.3231	0.433724	0.961116	Not significant, or in different directions
FGF-8F	Fibroblast growth factor 8 isoform F	P55075	FGF8	2253	X17166_4	4.35976	0.433778	0.999624	-10.2976	0.0274071	0.50838	Not significant, or in different directions	-1.11988	0.459565	0.961116	Not significant, or in different directions
I-309	C-C motif chemokine 1	P22362	CCL1	6346	X13687_5	-6.35822	0.434002	0.999624	NA	NA	NA	Not significant, or in different directions	2.95622	0.313123	0.961116	Not significant, or in different directions
RBBP9	Putative hydrolase RBBP9	O75884	RBBP9	10741	X10064_12	13.9467	0.434082	0.999624	-6.22791	0.503799	0.892667	Not significant, or in different directions	8.34613	0.0522722	0.961116	Not significant, or in different directions
CHC10	Coiled-coil-helix-coiled-coil-helix domain-containing protein 10; mitochondrial	Q8WYQ3	CHCHD10	400916	X11270_17	4.39193	0.434232	0.999624	7.6933	0.180642	0.762031	Not significant, or in different directions	-2.6816	0.188671	0.961116	Not significant, or in different directions
Spondin-1	Spondin-1	Q9HCB6	SPON1	10418	X4297_62	8.32287	0.434387	0.999624	16.2588	0.067538	0.640452	Not significant, or in different directions	1.45772	0.718864	0.971544	Not significant, or in different directions
ON	SPARC	P09486	SPARC	6678	X14110_200	5.21523	0.434535	0.999624	NA	NA	NA	Not significant, or in different directions	0.584145	0.828616	0.980643	Not significant, or in different directions
UCMA	Unique cartilage matrix-associated protein	Q8WVF2	UCMA	221044	X10977_55	4.18309	0.43455	0.999624	5.26228	0.22372	0.787575	Not significant, or in different directions	-1.24431	0.508864	0.961116	Not significant, or in different directions
PRRX1	Paired mesoderm homeobox protein 1	P54821	PRRX1	5396	X24215_8	3.34122	0.434735	0.999624	NA	NA	NA	Not significant, or in different directions	-1.22018	0.389166	0.961116	Not significant, or in different directions
BMP-6	Bone morphogenetic protein 6	P22004	BMP6	654	X3736_60	-5.84268	0.434842	0.999624	NA	NA	NA	Not significant, or in different directions	-0.816044	0.769338	0.976543	Not significant, or in different directions
Noggin	Noggin	Q13253	NOG	9241	X8778_3	4.91048	0.43526	0.999624	1.01296	0.808871	0.967021	Not significant, or in different directions	0.478091	0.859404	0.982289	Not significant, or in different directions
FAK1	Focal adhesion kinase 1	Q05397	PTK2	5747	X4986_59	4.25109	0.435322	0.999624	-2.51878	0.523069	0.897393	Not significant, or in different directions	0.528257	0.76449	0.976543	Not significant, or in different directions
RUXE	Small nuclear ribonucleoprotein E	P62304	SNRPE	6635	X21260_74	4.61717	0.435385	0.999624	NA	NA	NA	Not significant, or in different directions	5.10937	0.0617877	0.961116	Not significant, or in different directions
2023-09-01	Septin-1	Q8WYJ6	SEPTIN1	1731	X23381_8	-5.83826	0.435771	0.999624	NA	NA	NA	Not significant, or in different directions	-2.40866	0.563416	0.961116	Not significant, or in different directions
MYL4	Myosin light polypeptide 4	P12829	MYL4	4635	X20107_11	10.7605	0.435991	0.999624	NA	NA	NA	Not significant, or in different directions	6.3152	0.223268	0.961116	Not significant, or in different directions
DAP1	Death-associated protein 1	P51397	DAP	1611	X19141_22	-2.0764	0.436047	0.999624	1.27005	0.492404	0.888254	Not significant, or in different directions	-0.305068	0.837055	0.980643	Not significant, or in different directions
FKBP7	Peptidyl-prolyl cis-trans isomerase FKBP7	Q9Y680	FKBP7	51661	X9288_7	3.44532	0.436201	0.999624	-6.12619	0.0597911	0.630655	Not significant, or in different directions	-0.418614	0.864245	0.982366	Not significant, or in different directions
JAG1	Protein jagged-1	P78504	JAG1	182	X7754_11	5.89204	0.436203	0.999624	0.752876	0.890123	0.979983	Not significant, or in different directions	2.15367	0.314936	0.961116	Not significant, or in different directions
Carbonyl reductase 3	Carbonyl reductase [NADPH] 3	O75828	CBR3	874	X14091_42	4.78798	0.436541	0.999624	0.293924	0.944182	0.990883	Not significant, or in different directions	4.25145	0.166527	0.961116	Not significant, or in different directions
PUF60	Poly(U)-binding-splicing factor PUF60	Q9UHX1	PUF60	22827	X10575_31	7.43236	0.436895	0.999624	9.05632	0.128483	0.717978	Not significant, or in different directions	-9.50087	0.00625497	0.85491	Not significant, or in different directions
EPHA3	Ephrin type-A receptor 3	P29320	EPHA3	2042	X3432_21	-4.41953	0.436941	0.999624	8.88649	0.108316	0.69156	Not significant, or in different directions	3.43644	0.221283	0.961116	Not significant, or in different directions
BAGE2	B melanoma antigen 2	Q86Y30	BAGE2	85319	X6294_11	5.06731	0.436956	0.999624	-4.95222	0.279906	0.820412	Not significant, or in different directions	-2.22524	0.411375	0.961116	Not significant, or in different directions
WRIP1	ATPase WRNIP1	Q96S55	WRNIP1	56897	X12528_40	-9.08877	0.437069	0.999624	-6.62796	0.489288	0.888254	Not significant, or in different directions	2.70521	0.220448	0.961116	Not significant, or in different directions
TMED4	Transmembrane emp24 domain-containing protein 4	Q7Z7H5	TMED4	222068	X9319_59	6.81334	0.437249	0.999624	4.37388	0.492217	0.888254	Not significant, or in different directions	2.066	0.359017	0.961116	Not significant, or in different directions
ZN560	Zinc finger protein 560	Q96MR9	ZNF560	147741	X12543_76	-3.2594	0.437393	0.999624	-2.39459	0.414141	0.863127	Not significant, or in different directions	-1.09922	0.55308	0.961116	Not significant, or in different directions
Carbonic anhydrase 6	Carbonic anhydrase 6	P23280	CA6	765	X13747_9	3.11082	0.437411	0.999624	NA	NA	NA	Not significant, or in different directions	-2.45673	0.0506352	0.961116	Not significant, or in different directions
TCP11	T-complex protein 11 homolog	Q8WWU5	TCP11	6954	X8334_65	-7.17098	0.437538	0.999624	-2.55432	0.745224	0.952347	Not significant, or in different directions	-4.14167	0.0456716	0.961116	Not significant, or in different directions
RET2	Retinol-binding protein 2	P50120	RBP2	5948	X19803_34	2.61608	0.437661	0.999624	NA	NA	NA	Not significant, or in different directions	-0.0834574	0.956491	0.99556	Not significant, or in different directions
SLPI	Antileukoproteinase	P03973	SLPI	6590	X4413_3	-7.74616	0.437682	0.999624	-4.85149	0.564482	0.913111	Not significant, or in different directions	-6.43725	0.113505	0.961116	Not significant, or in different directions
GLRX1	Glutaredoxin-1	P35754	GLRX	2745	X18386_36	5.054	0.43769	0.999624	-10.7246	0.16885	0.756541	Not significant, or in different directions	-2.72079	0.156818	0.961116	Not significant, or in different directions
BMP-2	Bone morphogenetic protein 2	P12643	BMP2	650	X15666_21	-6.94067	0.437738	0.999624	6.75891	0.255748	0.799855	Not significant, or in different directions	0.140096	0.95502	0.99507	Not significant, or in different directions
CC103	Coiled-coil domain-containing protein 103	Q8IW40	CCDC103	388389	X23314_46	-5.06537	0.437818	0.999624	NA	NA	NA	Not significant, or in different directions	-0.554529	0.752453	0.976543	Not significant, or in different directions
CX04A	Protein CXorf40A	Q8TE69	EOLA1	91966	X24905_22	4.67957	0.437884	0.999624	NA	NA	NA	Not significant, or in different directions	-0.0582786	0.982666	0.998087	Not significant, or in different directions
HINT1	Histidine triad nucleotide-binding protein 1	P49773	HINT1	3094	X5900_11	5.29022	0.437999	0.999624	-2.53219	0.53183	0.898294	Not significant, or in different directions	-1.452	0.443966	0.961116	Not significant, or in different directions
ZN382	Zinc finger protein 382	Q96SR6	ZNF382	84911	X14616_16	-5.32953	0.438053	0.999624	-0.544027	0.907501	0.983442	Not significant, or in different directions	-1.78041	0.472677	0.961116	Not significant, or in different directions
FGL2	Fibroleukin	Q14314	FGL2	10875	X19635_69	7.77477	0.438328	0.999624	-11.2706	0.0601101	0.630655	Not significant, or in different directions	8.91047	0.116558	0.961116	Not significant, or in different directions
STX4	Syntaxin-4	Q12846	STX4	6810	X10668_5	2.13838	0.438495	0.999624	-0.203528	0.926588	0.985703	Not significant, or in different directions	1.44235	0.295702	0.961116	Not significant, or in different directions
NEU1	Oxytocin-neurophysin 1	P01178	OXT	5020	X8257_71	4.79448	0.438638	0.999624	NA	NA	NA	Not significant, or in different directions	-2.97087	0.18337	0.961116	Not significant, or in different directions
FCERA	High affinity immunoglobulin epsilon receptor subunit alpha	P12319	FCER1A	2205	X9254_18	-3.68287	0.438953	0.999624	4.91083	0.276302	0.819504	Not significant, or in different directions	4.82453	0.0593638	0.961116	Not significant, or in different directions
Chk2	Serine/threonine-protein kinase Chk2	O96017	CHEK2	11200	X19328_51	-10.901	0.439014	0.999624	-10.5207	0.25461	0.799003	Not significant, or in different directions	-0.985403	0.769145	0.976543	Not significant, or in different directions
SOSSC	SOSS complex subunit C	Q9NRY2	INIP	58493	X23622_128	-5.75738	0.439494	0.999624	NA	NA	NA	Not significant, or in different directions	0.434676	0.852937	0.982289	Not significant, or in different directions
IF5A2	Eukaryotic translation initiation factor 5A-2	Q9GZV4	EIF5A2	56648	X11355_10	2.00802	0.439849	0.999624	-2.81167	0.211567	0.777267	Not significant, or in different directions	0.796694	0.497376	0.961116	Not significant, or in different directions
ARPC2	Actin-related protein 2/3 complex subunit 2	O15144	ARPC2	10109	X23376_56	-2.3002	0.440598	0.999624	NA	NA	NA	Not significant, or in different directions	1.39074	0.312138	0.961116	Not significant, or in different directions
SYT5	Synaptotagmin-5	O00445	SYT5	6861	X9099_19	-4.2781	0.440888	0.999624	2.15208	0.715236	0.949197	Not significant, or in different directions	1.08632	0.557314	0.961116	Not significant, or in different directions
CRTAM	Cytotoxic and regulatory T-cell molecule	O95727	CRTAM	56253	X7968_15	-4.2978	0.440939	0.999624	1.30838	0.729403	0.94935	Not significant, or in different directions	0.24919	0.879139	0.984439	Not significant, or in different directions
TNF-b	Lymphotoxin-alpha	P01374	LTA	4049	X4703_87	8.7817	0.44119	0.999624	-6.98252	0.363671	0.849054	Not significant, or in different directions	-2.8936	0.516805	0.961116	Not significant, or in different directions
Fractalkine/CX3CL-1	Fractalkine	P78423	CX3CL1	6376	X2827_23	-5.03297	0.441248	0.999624	4.6284	0.364652	0.849054	Not significant, or in different directions	3.12619	0.346336	0.961116	Not significant, or in different directions
Granzyme H	Granzyme H	P20718	GZMH	2999	X3373_5	-5.27499	0.441365	0.999624	-6.82549	0.180434	0.762031	Not significant, or in different directions	3.09433	0.350962	0.961116	Not significant, or in different directions
TEX30	Testis-expressed protein 30	Q5JUR7	TEX30	93081	X22802_13	5.57143	0.441468	0.999624	NA	NA	NA	Not significant, or in different directions	-2.7392	0.450695	0.961116	Not significant, or in different directions
RPB1B	DNA-directed RNA polymerase II subunit RPB11-b1	Q9GZM3	POLR2J2	246721	X21000_40	2.60174	0.441584	0.999624	NA	NA	NA	Not significant, or in different directions	-0.522824	0.57128	0.961394	Not significant, or in different directions
Cysteine-rich protein 1	Cysteine and glycine-rich protein 1	P21291	CSRP1	1465	X15529_33	-2.22543	0.441641	0.999624	1.27195	0.429688	0.873536	Not significant, or in different directions	0.99038	0.42245	0.961116	Not significant, or in different directions
GPV	Platelet glycoprotein V	P40197	GP5	2814	X7185_29	3.10348	0.441901	0.999624	-1.64879	0.484836	0.888254	Not significant, or in different directions	1.74967	0.300806	0.961116	Not significant, or in different directions
ASF1B	Histone chaperone ASF1B	Q9NVP2	ASF1B	55723	X20057_177	4.88661	0.442066	0.999624	NA	NA	NA	Not significant, or in different directions	-0.746733	0.720331	0.97182	Not significant, or in different directions
GDF-11	Growth/differentiation factor 11	O95390	GDF11	10220	X14587_16	-2.83152	0.44242	0.999624	0.381211	0.87934	0.97919	Not significant, or in different directions	1.29606	0.208222	0.961116	Not significant, or in different directions
HMX2	Homeobox protein HMX2	A2RU54	HMX2	3167	X22469_103	5.27005	0.442457	0.999624	NA	NA	NA	Not significant, or in different directions	-0.77225	0.792241	0.977272	Not significant, or in different directions
8ODP	7;8-dihydro-8-oxoguanine triphosphatase	P36639	NUDT1	4521	X19206_20	6.19128	0.442464	0.999624	-6.45822	0.311862	0.838115	Not significant, or in different directions	2.20129	0.435797	0.961116	Not significant, or in different directions
Periostin	Periostin	Q15063	POSTN	10631	X6645_53	5.20904	0.442664	0.999624	NA	NA	NA	Not significant, or in different directions	-0.914632	0.688911	0.968029	Not significant, or in different directions
PABP2	Polyadenylate-binding protein 2	Q86U42	PABPN1	8106	X8921_139	3.79321	0.442702	0.999624	-3.18301	0.274605	0.819209	Not significant, or in different directions	-2.4407	0.258874	0.961116	Not significant, or in different directions
RAMP3	Receptor activity-modifying protein 3	O60896	RAMP3	10268	X15437_11	4.87962	0.44272	0.999624	-5.4607	0.364833	0.849054	Not significant, or in different directions	0.576946	0.784125	0.977272	Not significant, or in different directions
TEAD4	Transcriptional enhancer factor TEF-3	Q15561	TEAD4	7004	X12516_13	8.57047	0.442856	0.999624	-6.66602	0.33458	0.84187	Not significant, or in different directions	-14.8581	2.13e-05	0.0409395	Not significant, or in different directions
GRK5	G protein-coupled receptor kinase 5	P34947	GRK5	2869	X21510_24	-6.35815	0.443148	0.999624	NA	NA	NA	Not significant, or in different directions	2.54212	0.356262	0.961116	Not significant, or in different directions
CBR4	Carbonyl reductase family member 4	Q8N4T8	CBR4	84869	X21119_1	-5.02816	0.443189	0.999624	NA	NA	NA	Not significant, or in different directions	-3.07374	0.113461	0.961116	Not significant, or in different directions
SAHH	Adenosylhomocysteinase	P23526	AHCY	191	X21393_62	3.4025	0.443377	0.999624	NA	NA	NA	Not significant, or in different directions	-1.53162	0.366542	0.961116	Not significant, or in different directions
CILP	Cartilage intermediate layer protein 1	O75339	CILP	8483	X5717_2	3.14889	0.443413	0.999624	-1.48487	0.592868	0.924778	Not significant, or in different directions	0.444404	0.851958	0.982289	Not significant, or in different directions
LRC25	Leucine-rich repeat-containing protein 25	Q8N386	LRRC25	126364	X9987_30	-6.72079	0.443546	0.999624	NA	NA	NA	Not significant, or in different directions	7.96189	0.00780526	0.8847	Not significant, or in different directions
NAL10	NACHT; LRR and PYD domains-containing protein 10	Q86W26	NLRP10	338322	X12821_6	3.40351	0.443848	0.999624	3.48167	0.365267	0.849054	Not significant, or in different directions	1.68037	0.323531	0.961116	Not significant, or in different directions
MAZ	Myc-associated zinc finger protein	P56270	MAZ	4150	X13436_54	6.96621	0.443977	0.999624	-13.9735	0.0367045	0.574895	Not significant, or in different directions	-3.19617	0.276372	0.961116	Not significant, or in different directions
DLG3	Disks large homolog 3	Q92796	DLG3	1741	X7897_75	5.25476	0.444702	0.999624	-2.93131	0.559636	0.90896	Not significant, or in different directions	0.811755	0.775062	0.977272	Not significant, or in different directions
CATC	Dipeptidyl peptidase 1	P53634	CTSC	1075	X3178_5	-7.21542	0.445444	0.999624	-9.67972	0.176718	0.76114	Not significant, or in different directions	3.68451	0.457499	0.961116	Not significant, or in different directions
M21D2	Protein MB21D2	Q8IYB1	MB21D2	151963	X23593_14	-4.07405	0.445493	0.999624	NA	NA	NA	Not significant, or in different directions	-0.790696	0.615797	0.964606	Not significant, or in different directions
RGS16	Regulator of G-protein signaling 16	O15492	RGS16	6004	X21255_2	-6.57237	0.445639	0.999624	NA	NA	NA	Not significant, or in different directions	-2.06793	0.615649	0.964606	Not significant, or in different directions
SYVC	Valine--tRNA ligase	P26640	VARS1	7407	X13083_18	-6.9093	0.445873	0.999624	-2.98454	0.631169	0.931967	Not significant, or in different directions	-0.543386	0.810797	0.978019	Not significant, or in different directions
SETBP	SET-binding protein	Q9Y6X0	SETBP1	26040	X24471_2	-7.06319	0.445953	0.999624	NA	NA	NA	Not significant, or in different directions	-1.02581	0.798831	0.977272	Not significant, or in different directions
a2-HS-Glycoprotein	Alpha-2-HS-glycoprotein	P02765	AHSG	197	X3581_53	-9.70861	0.446341	0.999624	-15.0114	0.167387	0.755484	Not significant, or in different directions	2.58298	0.579908	0.961394	Not significant, or in different directions
KCC4	Calcium/calmodulin-dependent protein kinase type IV	Q16566	CAMK4	814	X18904_23	-5.05461	0.446432	0.999624	-0.369055	0.960591	0.991402	Not significant, or in different directions	-0.534699	0.826536	0.980116	Not significant, or in different directions
FGF9	Fibroblast growth factor 9	P31371	FGF9	2254	X19584_33	6.88659	0.446501	0.999624	-0.948424	0.890306	0.979983	Not significant, or in different directions	5.92676	0.121367	0.961116	Not significant, or in different directions
Tropomyosin 4	Tropomyosin alpha-4 chain	P67936	TPM4	7171	X7660_21	-1.43633	0.446523	0.999624	NA	NA	NA	Not significant, or in different directions	0.71342	0.376954	0.961116	Not significant, or in different directions
VAMP2	Vesicle-associated membrane protein 2	P63027	VAMP2	6844	X22963_3	5.7809	0.446666	0.999624	NA	NA	NA	Not significant, or in different directions	-1.78078	0.458034	0.961116	Not significant, or in different directions
IL-3	Interleukin-3	P08700	IL3	3562	X4717_55	5.84102	0.44684	0.999624	-8.0344	0.158627	0.747097	Not significant, or in different directions	2.60321	0.242864	0.961116	Not significant, or in different directions
TER ATPase	Transitional endoplasmic reticulum ATPase	P55072	VCP	7415	X25033_194	1.73791	0.447131	0.999624	NA	NA	NA	Not significant, or in different directions	0.991619	0.379517	0.961116	Not significant, or in different directions
B7	T-lymphocyte activation antigen CD80	P33681	CD80	941	X13726_4	3.53629	0.447238	0.999624	-5.21119	0.16218	0.74995	Not significant, or in different directions	-3.01034	0.128371	0.961116	Not significant, or in different directions
NFU1	NFU1 iron-sulfur cluster scaffold homolog; mitochondrial	Q9UMS0	NFU1	27247	X7770_25	3.50194	0.447321	0.999624	-3.36206	0.317136	0.839588	Not significant, or in different directions	2.2263	0.502451	0.961116	Not significant, or in different directions
ADSV	Adseverin	Q9Y6U3	SCIN	85477	X12684_5	5.87655	0.447477	0.999624	5.70119	0.325199	0.841068	Not significant, or in different directions	2.47945	0.387073	0.961116	Not significant, or in different directions
Angiopoietin-2	Angiopoietin-2	O15123	ANGPT2	285	X13660_76	-4.40302	0.447537	0.999624	NA	NA	NA	Not significant, or in different directions	-2.14793	0.388258	0.961116	Not significant, or in different directions
DPYL4	Dihydropyrimidinase-related protein 4	O14531	DPYSL4	10570	X20247_17	7.57568	0.447627	0.999624	NA	NA	NA	Not significant, or in different directions	-3.33909	0.440157	0.961116	Not significant, or in different directions
SIA8A	Alpha-N-acetylneuraminide alpha-2;8-sialyltransferase	Q92185	ST8SIA1	6489	X21663_149	-6.12983	0.447717	0.999624	NA	NA	NA	Not significant, or in different directions	3.14224	0.331758	0.961116	Not significant, or in different directions
IFN-g	Interferon gamma	P01579	IFNG	3458	X2989_17	3.69509	0.447743	0.999624	NA	NA	NA	Not significant, or in different directions	1.85951	0.550063	0.961116	Not significant, or in different directions
SVIP	Small VCP/p97-interacting protein	Q8NHG7	SVIP	258010	X18285_6	7.20062	0.448004	0.999624	-1.32094	0.847108	0.973627	Not significant, or in different directions	-3.10233	0.194134	0.961116	Not significant, or in different directions
SND1	Staphylococcal nuclease domain-containing protein 1	Q7KZF4	SND1	27044	X24416_20	5.14647	0.44813	0.999624	NA	NA	NA	Not significant, or in different directions	-0.221037	0.929586	0.989473	Not significant, or in different directions
PHF3	PHD finger protein 3	Q92576	PHF3	23469	X11544_39	4.82521	0.448139	0.999624	-11.0996	0.0254876	0.501592	Not significant, or in different directions	-1.77341	0.604468	0.964606	Not significant, or in different directions
KLRB1	Killer cell lectin-like receptor subfamily B member 1	Q12918	KLRB1	3820	X20562_78	-4.46944	0.448321	0.999624	NA	NA	NA	Not significant, or in different directions	0.219629	0.915031	0.987316	Not significant, or in different directions
Nectin-2	Nectin-2	Q92692	NECTIN2	5819	X6245_4	-12.2974	0.448416	0.999624	-6.45641	0.520093	0.896184	Not significant, or in different directions	0.181513	0.975584	0.996788	Not significant, or in different directions
SEM4A	Semaphorin-4A	Q9H3S1	SEMA4A	64218	X16915_153	-6.70663	0.448696	0.999624	-9.13756	0.221326	0.787575	Not significant, or in different directions	-3.22444	0.335013	0.961116	Not significant, or in different directions
MMP-16	Matrix metalloproteinase-16	P51512	MMP16	4325	X9719_145	-4.818	0.448733	0.999624	3.89178	0.499017	0.891498	Not significant, or in different directions	1.58419	0.559486	0.961116	Not significant, or in different directions
PKC-Z	Protein kinase C zeta type	Q05513	PRKCZ	5590	X2645_54	-4.81839	0.449148	0.999624	-1.00761	0.784938	0.962852	Not significant, or in different directions	1.04459	0.657029	0.965195	Not significant, or in different directions
Desmoglein-3	Desmoglein-3	P32926	DSG3	1830	X16317_20	-2.60538	0.449191	0.999624	0.983351	0.67974	0.941537	Not significant, or in different directions	0.208738	0.864355	0.982366	Not significant, or in different directions
MCP-4	C-C motif chemokine 13	Q99616	CCL13	6357	X4144_13	-5.33954	0.449386	0.999624	-4.49861	0.331562	0.841068	Not significant, or in different directions	1.35626	0.630094	0.964606	Not significant, or in different directions
ST1B1	Sulfotransferase family cytosolic 1B member 1	O43704	SULT1B1	27284	X12671_35	5.43393	0.44946	0.999624	4.45165	0.497109	0.890616	Not significant, or in different directions	-0.431103	0.846682	0.980903	Not significant, or in different directions
GNPI1	Glucosamine-6-phosphate isomerase 1	P46926	GNPDA1	10007	X8909_77	-4.70391	0.449517	0.999624	-3.4986	0.454777	0.879695	Not significant, or in different directions	1.79218	0.276741	0.961116	Not significant, or in different directions
MTHFSD	Methenyltetrahydrofolate synthase domain-containing protein	Q2M296	MTHFSD	64779	X19129_15	3.23074	0.449521	0.999624	-2.01806	0.410784	0.861176	Not significant, or in different directions	-0.149292	0.950319	0.993936	Not significant, or in different directions
DNJA2	DnaJ homolog subfamily A member 2	O60884	DNAJA2	10294	X11582_63	3.58202	0.449697	0.999624	-4.89193	0.101877	0.688796	Not significant, or in different directions	4.07637	0.0668847	0.961116	Not significant, or in different directions
DPOE2	DNA polymerase epsilon subunit 2	P56282	POLE2	5427	X11562_9	5.85561	0.450151	0.999624	-1.27895	0.878475	0.97919	Not significant, or in different directions	-6.7634	0.138694	0.961116	Not significant, or in different directions
NELFA	Negative elongation factor A	Q9H3P2	NELFA	7469	X24222_10	6.24012	0.450256	0.999624	NA	NA	NA	Not significant, or in different directions	1.40839	0.466496	0.961116	Not significant, or in different directions
PPBN	Alkaline phosphatase; placental-like	P10696	ALPG	251	X6706_18	2.70007	0.450276	0.999624	-3.85823	0.334723	0.84187	Not significant, or in different directions	-3.11028	0.0447128	0.961116	Not significant, or in different directions
NT5D3	5'-nucleotidase domain-containing protein 3	Q86UY8	NT5DC3	51559	X9126_171	-2.3707	0.450302	0.999624	-2.35544	0.322502	0.841068	Not significant, or in different directions	1.64389	0.153274	0.961116	Not significant, or in different directions
EGLN3	Egl nine homolog 3	Q9H6Z9	EGLN3	112399	X20986_58	4.62955	0.450428	0.999624	NA	NA	NA	Not significant, or in different directions	1.22637	0.653834	0.965065	Not significant, or in different directions
NDUV2	NADH dehydrogenase [ubiquinone] flavoprotein 2; mitochondrial	P19404	NDUFV2	4729	X7748_11	3.91736	0.450637	0.999624	-1.23268	0.735557	0.94935	Not significant, or in different directions	6.29394	0.0186405	0.961116	Not significant, or in different directions
INSL6	Insulin-like peptide INSL6	Q9Y581	INSL6	11172	X5754_76	-6.48236	0.450654	0.999624	8.69111	0.422757	0.868992	Not significant, or in different directions	-0.966641	0.817751	0.978019	Not significant, or in different directions
XXLT1	Xyloside xylosyltransferase 1	Q8NBI6	XXYLT1	152002	X6375_75	-6.5439	0.450658	0.999624	12.7948	0.0631368	0.63607	Not significant, or in different directions	-4.30959	0.235748	0.961116	Not significant, or in different directions
SIL1	Nucleotide exchange factor SIL1	Q9H173	SIL1	64374	X21338_44	-6.07564	0.450806	0.999624	NA	NA	NA	Not significant, or in different directions	-2.70612	0.218545	0.961116	Not significant, or in different directions
RET1L	Retinoic acid early transcript 1L protein	Q5VY80	RAET1L	154064	X20526_3	-6.09187	0.45083	0.999624	NA	NA	NA	Not significant, or in different directions	1.47229	0.518437	0.961116	Not significant, or in different directions
MIS	Muellerian-inhibiting factor	P03971	AMH	268	X4923_79	8.67273	0.450835	0.999624	9.92938	0.197015	0.772393	Not significant, or in different directions	-4.36657	0.110197	0.961116	Not significant, or in different directions
MEOX1	Homeobox protein MOX-1	P50221	MEOX1	4222	X20183_48	6.29049	0.451294	0.999624	NA	NA	NA	Not significant, or in different directions	-1.29003	0.655864	0.965195	Not significant, or in different directions
RB27A	Ras-related protein Rab-27A	P51159	RAB27A	5873	X9504_19	-4.72719	0.451315	0.999624	-8.22231	0.05544	0.620322	Not significant, or in different directions	-1.84115	0.318144	0.961116	Not significant, or in different directions
OTUD5	OTU domain-containing protein 5	Q96G74	OTUD5	55593	X12480_9	-4.94106	0.451577	0.999624	-2.12074	0.694258	0.943831	Not significant, or in different directions	1.65056	0.508085	0.961116	Not significant, or in different directions
DCNL5	DCN1-like protein 5	Q9BTE7	DCUN1D5	84259	X8760_10	4.89799	0.451613	0.999624	-0.294788	0.946075	0.990883	Not significant, or in different directions	-0.668734	0.788254	0.977272	Not significant, or in different directions
IL-21	Interleukin-21	Q9HBE4	IL21	59067	X7124_18	5.1095	0.451902	0.999624	0.681221	0.924755	0.985703	Not significant, or in different directions	3.51625	0.349082	0.961116	Not significant, or in different directions
LIGO3	Leucine-rich repeat and immunoglobulin-like domain-containing nogo receptor-interacting protein 3	P0C6S8	LINGO3	645191	X10827_67	4.81924	0.452218	0.999624	-4.24777	0.419724	0.868379	Not significant, or in different directions	-0.796733	0.754723	0.976543	Not significant, or in different directions
PCDA7	Protocadherin alpha-7	Q9UN72	PCDHA7	56141	X8758_2	3.46743	0.452254	0.999624	-2.18778	0.520235	0.896184	Not significant, or in different directions	1.70539	0.188195	0.961116	Not significant, or in different directions
CMTR1	Cap-specific mRNA (nucleoside-2'-O-)-methyltransferase 1	Q8N1G2	CMTR1	23070	X24431_32	-4.15275	0.452318	0.999624	NA	NA	NA	Not significant, or in different directions	-3.93198	0.103552	0.961116	Not significant, or in different directions
4F2	4F2 cell-surface antigen heavy chain	P08195	SLC3A2	6520	X10430_31	3.924	0.452422	0.999624	-11.0585	0.0414535	0.593941	Not significant, or in different directions	-0.0378402	0.983437	0.998087	Not significant, or in different directions
Cyclophilin F	Peptidyl-prolyl cis-trans isomerase F; mitochondrial	P30405	PPIF	10105	X5248_68	-1.76011	0.452532	0.999624	0.815158	0.527086	0.898294	Not significant, or in different directions	0.613877	0.539091	0.961116	Not significant, or in different directions
MUL1	Mitochondrial ubiquitin ligase activator of NFKB 1	Q969V5	MUL1	79594	X9315_16	-1.84484	0.45254	0.999624	-1.79819	0.345664	0.845569	Not significant, or in different directions	0.553925	0.474257	0.961116	Not significant, or in different directions
UBC12	NEDD8-conjugating enzyme Ubc12	P61081	UBE2M	9040	X19111_10	-5.71377	0.452792	0.999624	12.7316	0.0722229	0.644926	Not significant, or in different directions	6.32133	0.0132933	0.945875	Not significant, or in different directions
ACPL2	2-phosphoxylose phosphatase 1	Q8TE99	PXYLP1	92370	X6079_59	-7.10081	0.452847	0.999624	-9.74057	0.212894	0.778838	Not significant, or in different directions	-2.07185	0.504674	0.961116	Not significant, or in different directions
DOS	Protein Dos	Q8N350	CBARP	255057	X9123_18	-6.16045	0.452903	0.999624	-3.68226	0.514118	0.89532	Not significant, or in different directions	-1.81273	0.464073	0.961116	Not significant, or in different directions
FGD2	FYVE; RhoGEF and PH domain-containing protein 2	Q7Z6J4	FGD2	221472	X24318_13	4.42796	0.452922	0.999624	NA	NA	NA	Not significant, or in different directions	0.722097	0.650715	0.965065	Not significant, or in different directions
RAD18	E3 ubiquitin-protein ligase RAD18	Q9NS91	RAD18	56852	X25111_24	-5.13732	0.45307	0.999624	NA	NA	NA	Not significant, or in different directions	5.92939	0.0894771	0.961116	Not significant, or in different directions
GFPT2	Glutamine--fructose-6-phosphate aminotransferase [isomerizing] 2	O94808	GFPT2	9945	X23669_20	6.33284	0.453087	0.999624	NA	NA	NA	Not significant, or in different directions	-0.801199	0.801988	0.977272	Not significant, or in different directions
AN32A	Acidic leucine-rich nuclear phosphoprotein 32 family member A	P39687	ANP32A	8125	X13073_14	-10.028	0.453214	0.999624	-8.52242	0.430361	0.873885	Not significant, or in different directions	-1.01322	0.855646	0.982289	Not significant, or in different directions
MAT1	CDK-activating kinase assembly factor MAT1	P51948	MNAT1	4331	X23540_3	3.99439	0.45327	0.999624	NA	NA	NA	Not significant, or in different directions	1.51588	0.645915	0.964959	Not significant, or in different directions
ZNT3	Zinc transporter 3	Q99726	SLC30A3	7781	X9081_39	-4.19912	0.453297	0.999624	0.622529	0.899774	0.982552	Not significant, or in different directions	1.69389	0.464463	0.961116	Not significant, or in different directions
DDIT4	DNA damage-inducible transcript 4 protein	Q9NX09	DDIT4	54541	X17817_22	5.37717	0.453472	0.999624	-9.30366	0.180751	0.762031	Not significant, or in different directions	1.4118	0.607677	0.964606	Not significant, or in different directions
MDM2	E3 ubiquitin-protein ligase Mdm2	Q00987	MDM2	4193	X13228_75	-7.21597	0.453737	0.999624	1.16277	0.846759	0.973627	Not significant, or in different directions	2.20423	0.367145	0.961116	Not significant, or in different directions
Retinoic acid receptor RXR-alpha	Retinoic acid receptor RXR-alpha	P19793	RXRA	6256	X20245_13	-5.33793	0.453803	0.999624	NA	NA	NA	Not significant, or in different directions	0.0743299	0.990245	0.998733	Not significant, or in different directions
SUMO2	Small ubiquitin-related modifier 2	P61956	SUMO2	6613	X19555_1	4.54449	0.453812	0.999624	-1.0135	0.788414	0.962863	Not significant, or in different directions	3.04986	0.197966	0.961116	Not significant, or in different directions
Notch 1	Neurogenic locus notch homolog protein 1	P46531	NOTCH1	4851	X5107_7	-11.6117	0.453863	0.999624	0.275524	0.985125	0.995884	Not significant, or in different directions	6.27028	0.304787	0.961116	Not significant, or in different directions
RHG06	Rho GTPase-activating protein 6	O43182	ARHGAP6	395	X25278_41	-1.49793	0.453918	0.999624	NA	NA	NA	Not significant, or in different directions	0.581412	0.509294	0.961116	Not significant, or in different directions
ART4	Ecto-ADP-ribosyltransferase 4	Q93070	ART4	420	X6576_1	-4.97946	0.454021	0.999624	1.92309	0.702545	0.946677	Not significant, or in different directions	-2.5296	0.324792	0.961116	Not significant, or in different directions
CQ067	Uncharacterized protein C17orf67	Q0P5P2	C17orf67	339210	X9070_1	-5.05145	0.454077	0.999624	-0.218412	0.960563	0.991402	Not significant, or in different directions	-0.725697	0.775431	0.977272	Not significant, or in different directions
Lamin-B1	Lamin-B1	P20700	LMNB1	4001	X3889_64	-6.16134	0.454082	0.999624	-4.12104	0.42583	0.869822	Not significant, or in different directions	1.15271	0.687115	0.968029	Not significant, or in different directions
COFA1	Collagen alpha-1(XV) chain	P39059	COL15A1	1306	X8974_172	-7.35816	0.454104	0.999624	-1.29987	0.863284	0.976219	Not significant, or in different directions	-0.022355	0.995396	0.999625	Not significant, or in different directions
HSP 70	Heat shock 70 kDa protein 1A	P0DMV8	HSPA1A	3303	X10803_22	6.10432	0.454162	0.999624	-1.243	0.841842	0.973416	Not significant, or in different directions	-2.95003	0.396531	0.961116	Not significant, or in different directions
DLDH	Dihydrolipoyl dehydrogenase; mitochondrial	P09622	DLD	1738	X10025_1	5.79096	0.454359	0.999624	NA	NA	NA	Not significant, or in different directions	0.790808	0.829186	0.980643	Not significant, or in different directions
LSP1	Lymphocyte-specific protein 1	P33241	LSP1	4046	X21533_51	6.10414	0.454541	0.999624	NA	NA	NA	Not significant, or in different directions	-4.34299	0.1694	0.961116	Not significant, or in different directions
SP-D	Pulmonary surfactant-associated protein D	P35247	SFTPD	6441	X19590_46	-2.58251	0.454741	0.999624	2.74788	0.329783	0.841068	Not significant, or in different directions	-0.19407	0.868579	0.982896	Not significant, or in different directions
TPC6B	Trafficking protein particle complex subunit 6B	Q86SZ2	TRAPPC6B	122553	X22812_4	-4.50158	0.454769	0.999624	NA	NA	NA	Not significant, or in different directions	-0.330972	0.904644	0.987062	Not significant, or in different directions
CSMD2	CUB and sushi domain-containing protein 2	Q7Z408	CSMD2	114784	X9971_5	5.845	0.454807	0.999624	1.1447	0.844332	0.973627	Not significant, or in different directions	3.99282	0.321548	0.961116	Not significant, or in different directions
FCAR	Immunoglobulin alpha Fc receptor	P24071	FCAR	2204	X4987_17	6.82702	0.455584	0.999624	-0.766343	0.913634	0.985276	Not significant, or in different directions	1.41307	0.781812	0.977272	Not significant, or in different directions
Cardiotrophin-1	Cardiotrophin-1	Q16619	CTF1	1489	X13732_79	8.83756	0.455722	0.999624	NA	NA	NA	Not significant, or in different directions	2.76958	0.278613	0.961116	Not significant, or in different directions
HXK1	Hexokinase-1	P19367	HK1	3098	X13131_5	-6.4743	0.455746	0.999624	-2.90985	0.656581	0.937646	Not significant, or in different directions	5.56013	0.15398	0.961116	Not significant, or in different directions
Omentin	Intelectin-1	Q8WWA0	ITLN1	55600	X18830_1	-5.0865	0.455961	0.999624	2.53155	0.616432	0.929003	Not significant, or in different directions	0.0627311	0.981817	0.998087	Not significant, or in different directions
DSC3	Desmocollin-3	Q14574	DSC3	1825	X4981_6	5.61494	0.456491	0.999624	8.17993	0.0971366	0.673258	Not significant, or in different directions	-4.03747	0.324354	0.961116	Not significant, or in different directions
FSTL5	Follistatin-related protein 5	Q8N475	FSTL5	56884	X7099_33	4.75782	0.456588	0.999624	-18.8279	0.00818545	0.358558	Not significant, or in different directions	0.119321	0.966949	0.99587	Not significant, or in different directions
NMT1	Glycylpeptide N-tetradecanoyltransferase 1	P30419	NMT1	4836	X5196_7	4.02487	0.456602	0.999624	-1.18759	0.66653	0.938498	Not significant, or in different directions	1.45935	0.543682	0.961116	Not significant, or in different directions
BTG2	Protein BTG2	P78543	BTG2	7832	X11325_8	-5.92171	0.456682	0.999624	-11.4851	0.116922	0.698512	Not significant, or in different directions	0.492598	0.898551	0.986742	Not significant, or in different directions
CSDC2	Cold shock domain-containing protein C2	Q9Y534	CSDC2	27254	X12754_14	-6.04121	0.456802	0.999624	-7.45968	0.2299	0.787575	Not significant, or in different directions	2.02417	0.331984	0.961116	Not significant, or in different directions
Endothelin 1	Endothelin-1	P05305	EDN1	1906	X6495_14	-8.20942	0.457384	0.999624	-11.5011	0.112233	0.694697	Not significant, or in different directions	1.15244	0.77277	0.976543	Not significant, or in different directions
RFIP3	Rab11 family-interacting protein 3	O75154	RAB11FIP3	9727	X25500_6	2.13795	0.457473	0.999624	NA	NA	NA	Not significant, or in different directions	0.1937	0.911008	0.987062	Not significant, or in different directions
MYL6B	Myosin light chain 6B	P14649	MYL6B	140465	X14227_21	4.98385	0.457566	0.999624	-2.33604	0.683552	0.942894	Not significant, or in different directions	-1.32292	0.552211	0.961116	Not significant, or in different directions
UB2E1	Ubiquitin-conjugating enzyme E2 E1	P51965	UBE2E1	7324	X14326_4	3.08986	0.457596	0.999624	-1.65637	0.542771	0.903052	Not significant, or in different directions	2.14515	0.346144	0.961116	Not significant, or in different directions
OGT1	UDP-N-acetylglucosamine--peptide N-acetylglucosaminyltransferase 110 kDa subunit	O15294	OGT	8473	X21733_11	2.83679	0.457843	0.999624	NA	NA	NA	Not significant, or in different directions	0.0415417	0.981191	0.998087	Not significant, or in different directions
Cathepsin S	Cathepsin S	P25774	CTSS	1520	X3181_50	5.54961	0.457879	0.999624	4.70082	0.401561	0.857459	Not significant, or in different directions	-0.682179	0.82427	0.979753	Not significant, or in different directions
SRCH	Sarcoplasmic reticulum histidine-rich calcium-binding protein	P23327	HRC	3270	X6584_1	-3.08976	0.458051	0.999624	4.39379	0.220507	0.787575	Not significant, or in different directions	1.254	0.430231	0.961116	Not significant, or in different directions
F176B	Protein eva-1 homolog B	Q9NVM1	EVA1B	55194	X8062_15	-5.29606	0.458089	0.999624	-3.31754	0.477521	0.886451	Not significant, or in different directions	3.49347	0.0857015	0.961116	Not significant, or in different directions
Hemopexin	Hemopexin	P02790	HPX	3263	X2768_56	-2.20295	0.458103	0.999624	NA	NA	NA	Not significant, or in different directions	-1.56121	0.145029	0.961116	Not significant, or in different directions
resistin	Resistin	Q9HD89	RETN	56729	X3046_31	-4.24381	0.458402	0.999624	-3.10182	0.466616	0.88595	Not significant, or in different directions	0.160748	0.929467	0.989473	Not significant, or in different directions
Bone proteoglycan II	Decorin	P07585	DCN	1634	X2666_53	5.82541	0.458587	0.999624	2.50464	0.622644	0.931331	Not significant, or in different directions	-1.09157	0.728232	0.974363	Not significant, or in different directions
OTUB2	Ubiquitin thioesterase OTUB2	Q96DC9	OTUB2	78990	X12493_42	-6.47979	0.458608	0.999624	1.2656	0.832582	0.971989	Not significant, or in different directions	4.7027	0.212697	0.961116	Not significant, or in different directions
ASM3A	Acid sphingomyelinase-like phosphodiesterase 3a	Q92484	SMPDL3A	10924	X4771_10	-6.3176	0.458643	0.999624	-15.6975	0.00360264	0.263787	Not significant, or in different directions	-3.56483	0.155544	0.961116	Not significant, or in different directions
RN215	RING finger protein 215	Q9Y6U7	RNF215	200312	X7758_217	-4.06862	0.458838	0.999624	-1.1295	0.736088	0.94935	Not significant, or in different directions	0.455399	0.79436	0.977272	Not significant, or in different directions
GPR110	Adhesion G-protein coupled receptor F1	Q5T601	ADGRF1	266977	X11243_90	6.86365	0.459227	0.999624	-10.2459	0.0335601	0.555026	Not significant, or in different directions	-2.30882	0.429962	0.961116	Not significant, or in different directions
KCTD7	BTB/POZ domain-containing protein KCTD7	Q96MP8	KCTD7	154881	X22485_1	-4.90062	0.45926	0.999624	NA	NA	NA	Not significant, or in different directions	0.699025	0.6743	0.965652	Not significant, or in different directions
EEA1	Early endosome antigen 1	Q15075	EEA1	8411	X14043_12	7.36228	0.459432	0.999624	-7.20301	0.31708	0.839588	Not significant, or in different directions	1.0046	0.79153	0.977272	Not significant, or in different directions
C4b	Complement C4b	P0C0L4|P0C0L5	C4A|C4B	720|100293534	X2182_54	-5.42712	0.459563	0.999624	0.165611	0.975245	0.995642	Not significant, or in different directions	5.33063	0.0506737	0.961116	Not significant, or in different directions
ANGL7	Angiopoietin-related protein 7	O43827	ANGPTL7	10218	X6371_50	-4.30568	0.459579	0.999624	-4.57855	0.388483	0.857459	Not significant, or in different directions	-1.65027	0.595986	0.962312	Not significant, or in different directions
C5a	C5a anaphylatoxin	P01031	C5	727	X2851_63	-6.51798	0.459628	0.999624	-0.629866	0.938254	0.988691	Not significant, or in different directions	-4.64968	0.175392	0.961116	Not significant, or in different directions
TLR1	Toll-like receptor 1	Q15399	TLR1	7096	X11149_3	-5.22122	0.460165	0.999624	-0.554214	0.943164	0.990421	Not significant, or in different directions	3.92674	0.246849	0.961116	Not significant, or in different directions
Integrin alpha-2	Integrin alpha-2	P17301	ITGA2	3673	X15603_20	-2.52573	0.460243	0.999624	1.39292	0.624962	0.931331	Not significant, or in different directions	-0.641183	0.605679	0.964606	Not significant, or in different directions
NAPEP	N-acyl-phosphatidylethanolamine-hydrolyzing phospholipase D	Q6IQ20	NAPEPLD	222236	X23602_35	-4.43297	0.460327	0.999624	NA	NA	NA	Not significant, or in different directions	2.24636	0.251925	0.961116	Not significant, or in different directions
BST-2	Bone marrow stromal antigen 2	Q10589	BST2	684	X8832_55	5.44332	0.460545	0.999624	0.969963	0.861584	0.975946	Not significant, or in different directions	0.768814	0.766135	0.976543	Not significant, or in different directions
APEX2	DNA-(apurinic or apyrimidinic site) lyase 2	Q9UBZ4	APEX2	27301	X25123_198	5.17019	0.460558	0.999624	NA	NA	NA	Not significant, or in different directions	-3.48127	0.443155	0.961116	Not significant, or in different directions
SH21A	SH2 domain-containing protein 1A	O60880	SH2D1A	4068	X4567_82	5.59625	0.460598	0.999624	-12.3083	0.0133148	0.414246	Not significant, or in different directions	1.00137	0.740846	0.976293	Not significant, or in different directions
RIPP1	Protein ripply1	Q0D2K3	RIPPLY1	92129	X9767_22	6.58036	0.461197	0.999624	17.722	0.0156531	0.445302	Not significant, or in different directions	-0.0426399	0.987859	0.998611	Not significant, or in different directions
IL-1a	Interleukin-1 alpha	P01583	IL1A	3552	X4851_25	-3.13255	0.46124	0.999624	11.1755	0.00504548	0.305622	Not significant, or in different directions	1.41712	0.520141	0.961116	Not significant, or in different directions
DCAF5	DDB1- and CUL4-associated factor 5	Q96JK2	DCAF5	8816	X11283_13	-6.72101	0.461256	0.999624	-10.0226	0.191605	0.768448	Not significant, or in different directions	5.72008	0.0468038	0.961116	Not significant, or in different directions
RL5	60S ribosomal protein L5	P46777	RPL5	6125	X20999_12	3.13109	0.461373	0.999624	NA	NA	NA	Not significant, or in different directions	-2.15126	0.275332	0.961116	Not significant, or in different directions
Cytochrome c	Cytochrome c	P99999	CYCS	54205	X2942_50	-4.38059	0.461517	0.999624	-0.905541	0.844983	0.973627	Not significant, or in different directions	-1.59873	0.53147	0.961116	Not significant, or in different directions
TEFF1	Tomoregulin-1	Q8IYR6	TMEFF1	100526694	X15641_20	6.09973	0.461517	0.999624	-0.675274	0.909276	0.983442	Not significant, or in different directions	6.95079	0.0948597	0.961116	Not significant, or in different directions
IL-10 Ra	Interleukin-10 receptor subunit alpha	Q13651	IL10RA	3587	X10344_334	-7.59517	0.461576	0.999624	13.3159	0.0290366	0.517622	Not significant, or in different directions	-0.335118	0.937295	0.992302	Not significant, or in different directions
IL-6	Interleukin-6	P05231	IL6	3569	X2573_20	5.73955	0.461796	0.999624	NA	NA	NA	Not significant, or in different directions	2.08581	0.193715	0.961116	Not significant, or in different directions
DDI2	Protein DDI1 homolog 2	Q5TDH0	DDI2	84301	X25446_34	-3.22197	0.461889	0.999624	NA	NA	NA	Not significant, or in different directions	0.826229	0.513387	0.961116	Not significant, or in different directions
TCPA	T-complex protein 1 subunit alpha	P17987	TCP1	6950	X19265_9	-2.52683	0.461898	0.999624	-3.68321	0.0890357	0.664516	Not significant, or in different directions	1.06803	0.419054	0.961116	Not significant, or in different directions
Oxidized PARK7	Oxidized Protein deglycase DJ-1	Q99497	PARK7	11315	X19545_145	5.90162	0.462111	0.999624	-5.97928	0.236268	0.789894	Not significant, or in different directions	6.3815	0.0478891	0.961116	Not significant, or in different directions
CAMK2A	Calcium/calmodulin-dependent protein kinase type II subunit alpha	Q9UQM7	CAMK2A	815	X3350_53	2.75158	0.46231	0.999624	-5.16521	0.165626	0.752595	Not significant, or in different directions	3.73395	0.197867	0.961116	Not significant, or in different directions
KKLC1	Kita-kyushu lung cancer antigen 1	Q5H943	CT83	203413	X23579_3	-3.55125	0.46244	0.999624	NA	NA	NA	Not significant, or in different directions	-0.862748	0.675827	0.965652	Not significant, or in different directions
MO4L2	Mortality factor 4-like protein 2	Q15014	MORF4L2	9643	X24443_8	8.55598	0.462887	0.999624	NA	NA	NA	Not significant, or in different directions	6.99903	0.0837705	0.961116	Not significant, or in different directions
UTP6	U3 small nucleolar RNA-associated protein 6 homolog	Q9NYH9	UTP6	55813	X24279_30	-6.21148	0.462929	0.999624	NA	NA	NA	Not significant, or in different directions	7.33003	0.0722962	0.961116	Not significant, or in different directions
CX038	Uncharacterized protein CXorf38	Q8TB03	CXorf38	159013	X24707_6	1.49199	0.462936	0.999624	NA	NA	NA	Not significant, or in different directions	0.773586	0.620987	0.964606	Not significant, or in different directions
Gro-b	Gro-beta	P19875	CXCL2	2920	X22972_26	2.54842	0.463084	0.999624	NA	NA	NA	Not significant, or in different directions	1.29251	0.106654	0.961116	Not significant, or in different directions
CETP	Cholesteryl ester transfer protein	P11597	CETP	1071	X7131_8	3.14111	0.463272	0.999624	NA	NA	NA	Not significant, or in different directions	-1.02644	0.457184	0.961116	Not significant, or in different directions
MOT4	Monocarboxylate transporter 4	O15427	SLC16A3	9123	X9049_2	5.00394	0.463669	0.999624	7.74264	0.191713	0.768448	Not significant, or in different directions	1.07623	0.747533	0.976543	Not significant, or in different directions
CD032	Uncharacterized protein C4orf32	Q8N8J7	FAM241A	132720	X9490_3	-6.90558	0.463686	0.999624	1.40834	0.85663	0.975287	Not significant, or in different directions	1.9974	0.497665	0.961116	Not significant, or in different directions
TMED9	Transmembrane emp24 domain-containing protein 9	Q9BVK6	TMED9	54732	X21236_12	-5.21341	0.463752	0.999624	NA	NA	NA	Not significant, or in different directions	-0.793774	0.800246	0.977272	Not significant, or in different directions
ANR27	Ankyrin repeat domain-containing protein 27	Q96NW4	ANKRD27	84079	X12445_50	5.8829	0.463768	0.999624	-6.58089	0.397724	0.857459	Not significant, or in different directions	6.71356	0.217764	0.961116	Not significant, or in different directions
CTNA1	Catenin alpha-1	P35221	CTNNA1	1495	X24426_191	4.30275	0.463889	0.999624	NA	NA	NA	Not significant, or in different directions	-0.835948	0.791066	0.977272	Not significant, or in different directions
Aggrecan	Aggrecan core protein	P16112	ACAN	176	X3280_49	-5.62319	0.463959	0.999624	5.89492	0.393658	0.857459	Not significant, or in different directions	1.76533	0.549827	0.961116	Not significant, or in different directions
DHB8	Estradiol 17-beta-dehydrogenase 8	Q92506	HSD17B8	7923	X19491_11	4.17118	0.463979	0.999624	-5.56389	0.0949061	0.672039	Not significant, or in different directions	0.800031	0.753119	0.976543	Not significant, or in different directions
BRAF1	Serine/threonine-protein kinase B-raf	P15056	BRAF	673	X15669_7	4.16243	0.464225	0.999624	-6.4371	0.177408	0.76125	Not significant, or in different directions	-0.0166395	0.996137	0.999625	Not significant, or in different directions
IGS11	Immunoglobulin superfamily member 11	Q5DX21	IGSF11	152404	X10700_10	1.49472	0.464226	0.999624	-1.00574	0.506479	0.893608	Not significant, or in different directions	0.448954	0.483885	0.961116	Not significant, or in different directions
F210A	Protein FAM210A	Q96ND0	FAM210A	125228	X14593_152	5.24181	0.464415	0.999624	-6.66578	0.121484	0.706551	Not significant, or in different directions	1.43464	0.641661	0.964928	Not significant, or in different directions
NRBP	Nuclear receptor-binding protein	Q9UHY1	NRBP1	29959	X12616_45	4.75594	0.464465	0.999624	-15.0943	0.0161906	0.445302	Not significant, or in different directions	-3.21176	0.28518	0.961116	Not significant, or in different directions
ANKR2	Ankyrin repeat domain-containing protein 2	Q9GZV1	ANKRD2	26287	X25274_2	2.59825	0.464534	0.999624	NA	NA	NA	Not significant, or in different directions	3.19747	0.0569463	0.961116	Not significant, or in different directions
DJC12	DnaJ homolog subfamily C member 12	Q9UKB3	DNAJC12	56521	X21114_18	-4.49067	0.464567	0.999624	NA	NA	NA	Not significant, or in different directions	3.17645	0.0929327	0.961116	Not significant, or in different directions
PD-1	Programmed cell death protein 1	Q15116	PDCD1	5133	X15623_1	3.49221	0.464608	0.999624	2.72055	0.507988	0.893706	Not significant, or in different directions	-0.0673919	0.975592	0.996788	Not significant, or in different directions
TP4A1	Protein tyrosine phosphatase type IVA 1	Q93096	PTP4A1	7803	X17812_2	3.8472	0.464643	0.999624	-3.33738	0.446553	0.877843	Not significant, or in different directions	1.73553	0.356552	0.961116	Not significant, or in different directions
CI167	Torsin-4A	Q9NXH8	TOR4A	54863	X13459_30	6.18314	0.464974	0.999624	-1.89922	0.70846	0.947812	Not significant, or in different directions	-0.443168	0.920125	0.98846	Not significant, or in different directions
CRIM1	Cysteine-rich motor neuron 1 protein	Q9NZV1	CRIM1	51232	X15492_1	5.94552	0.465219	0.999624	11.28	0.141224	0.739211	Not significant, or in different directions	-4.99383	0.102498	0.961116	Not significant, or in different directions
EMC2	ER membrane protein complex subunit 2	Q15006	EMC2	9694	X20435_41	4.1402	0.465418	0.999624	NA	NA	NA	Not significant, or in different directions	2.88206	0.269776	0.961116	Not significant, or in different directions
STX18	Syntaxin-18	Q9P2W9	STX18	53407	X9037_1	-4.28751	0.465449	0.999624	-1.00721	0.794317	0.964008	Not significant, or in different directions	1.06367	0.413023	0.961116	Not significant, or in different directions
CXD2	Gap junction delta-2 protein	Q9UKL4	GJD2	57369	X11678_105	-4.32899	0.46561	0.999624	-4.80828	0.332043	0.841068	Not significant, or in different directions	-2.04308	0.326973	0.961116	Not significant, or in different directions
GP101	Probable G-protein coupled receptor 101	Q96P66	GPR101	83550	X11371_1	-4.98676	0.465617	0.999624	-2.39511	0.667786	0.938498	Not significant, or in different directions	0.760559	0.73122	0.975235	Not significant, or in different directions
PDCD6	Programmed cell death protein 6	O75340	PDCD6	10016	X19488_1	8.30494	0.465851	0.999624	-14.898	0.029317	0.517622	Not significant, or in different directions	2.14607	0.669072	0.965652	Not significant, or in different directions
CSRP3	Cysteine and glycine-rich protein 3	P50461	CSRP3	8048	X9171_11	4.34118	0.466294	0.999624	-3.92131	0.387608	0.857459	Not significant, or in different directions	0.447109	0.840732	0.980765	Not significant, or in different directions
DR3	Tumor necrosis factor receptor superfamily member 25	Q93038	TNFRSF25	8718	X20518_11	2.92526	0.466328	0.999624	NA	NA	NA	Not significant, or in different directions	0.00322102	0.997897	0.999625	Not significant, or in different directions
TPP2	Tripeptidyl-peptidase 2	P29144	TPP2	7174	X25050_82	-2.23823	0.466481	0.999624	NA	NA	NA	Not significant, or in different directions	1.47038	0.375429	0.961116	Not significant, or in different directions
SE1L2	Protein sel-1 homolog 2	Q5TEA6	SEL1L2	80343	X9082_25	-7.78729	0.46659	0.999624	0.703628	0.928972	0.985703	Not significant, or in different directions	3.45771	0.350872	0.961116	Not significant, or in different directions
F177A	Protein FAM177A1	Q8N128	FAM177A1	283635	X8039_41	6.1954	0.46668	0.999624	-5.29761	0.362537	0.849054	Not significant, or in different directions	0.067025	0.982745	0.998087	Not significant, or in different directions
NADK	NAD kinase	O95544	NADK	65220	X13624_17	5.75221	0.466738	0.999624	3.25316	0.599248	0.925459	Not significant, or in different directions	-1.94833	0.411005	0.961116	Not significant, or in different directions
TIM-1	Hepatitis A virus cellular receptor 1	Q96D42	HAVCR1	26762	X9021_1	3.25481	0.466875	0.999624	4.11535	0.196853	0.772366	Not significant, or in different directions	-0.34219	0.811528	0.978019	Not significant, or in different directions
CELF2	CUGBP Elav-like family member 2	O95319	CELF2	10659	X7245_2	-2.81206	0.467259	0.999624	-0.013004	0.995512	0.998722	Not significant, or in different directions	-0.685029	0.606838	0.964606	Not significant, or in different directions
SMAC	Diablo homolog; mitochondrial	Q9NR28	DIABLO	56616	X3122_6	5.27831	0.467299	0.999624	-6.14088	0.327875	0.841068	Not significant, or in different directions	-2.44643	0.506619	0.961116	Not significant, or in different directions
BMP-6	Bone morphogenetic protein 6	P22004	BMP6	654	X8459_10	-6.41878	0.46758	0.999624	-9.73491	0.179896	0.762031	Not significant, or in different directions	-2.75093	0.47347	0.961116	Not significant, or in different directions
Apo A-I	Apolipoprotein A-I	P02647	APOA1	335	X2750_3	-7.33919	0.467587	0.999624	-25.3783	0.000289804	0.0721468	Not significant, or in different directions	-3.16615	0.490422	0.961116	Not significant, or in different directions
CCD19	Cilia- and flagella-associated protein 45	Q9UL16	CFAP45	25790	X6553_68	4.91151	0.467591	0.999624	-1.84308	0.669332	0.938498	Not significant, or in different directions	-0.73424	0.739313	0.97558	Not significant, or in different directions
ORAV1	Oral cancer-overexpressed protein 1	Q8WV07	LTO1	220064	X18195_3	-3.3843	0.467608	0.999624	3.3104	0.36465	0.849054	Not significant, or in different directions	1.36414	0.539519	0.961116	Not significant, or in different directions
DCP1A	mRNA-decapping enzyme 1A	Q9NPI6	DCP1A	55802	X14008_22	-6.01962	0.467612	0.999624	4.29108	0.460579	0.882687	Not significant, or in different directions	0.393933	0.854005	0.982289	Not significant, or in different directions
AGRD1	Adhesion G-protein coupled receptor D1	Q6QNK2	ADGRD1	283383	X21546_20	4.76369	0.467726	0.999624	NA	NA	NA	Not significant, or in different directions	1.82572	0.538732	0.961116	Not significant, or in different directions
RABL6	Rab-like protein 6	Q3YEC7	RABL6	55684	X25276_32	2.41012	0.467773	0.999624	NA	NA	NA	Not significant, or in different directions	0.21349	0.898012	0.986742	Not significant, or in different directions
STRATIFIN	14-3-3 protein sigma	P31947	SFN	2810	X4829_43	4.96051	0.467883	0.999624	10.5762	0.0476082	0.609361	Not significant, or in different directions	-0.427122	0.873296	0.982896	Not significant, or in different directions
Activated Protein C	Activated Protein C	P04070	PROC	5624	X3758_63	6.67707	0.467908	0.999624	NA	NA	NA	Not significant, or in different directions	-0.337754	0.932607	0.990774	Not significant, or in different directions
ISK8	Serine protease inhibitor Kazal-type 8	P0C7L1	SPINK8	646424	X7962_11	3.54861	0.468312	0.999624	-0.962833	0.780895	0.961722	Not significant, or in different directions	2.71692	0.106993	0.961116	Not significant, or in different directions
Glutathione peroxidase 3	Glutathione peroxidase 3	P22352	GPX3	2878	X21796_43	7.30368	0.468326	0.999624	NA	NA	NA	Not significant, or in different directions	3.91378	0.342478	0.961116	Not significant, or in different directions
LANC1	LanC-like protein 1	O43813	LANCL1	10314	X13986_6	2.83429	0.468506	0.999624	-3.20994	0.20273	0.776899	Not significant, or in different directions	1.15851	0.55051	0.961116	Not significant, or in different directions
Inhibin a subunit	Inhibin a subunit	P05111	INHA	3623	X25921_3	4.3659	0.468591	0.999624	NA	NA	NA	Not significant, or in different directions	-2.35733	0.353696	0.961116	Not significant, or in different directions
MGT4B	Alpha-1;3-mannosyl-glycoprotein 4-beta-N-acetylglucosaminyltransferase B	Q9UQ53	MGAT4B	11282	X7141_21	-5.71172	0.468659	0.999624	4.85484	0.410633	0.861176	Not significant, or in different directions	-2.52469	0.365579	0.961116	Not significant, or in different directions
F176C	Protein eva-1 homolog C	P58658	EVA1C	59271	X8877_22	5.90302	0.468676	0.999624	-8.23466	0.155875	0.747097	Not significant, or in different directions	-0.980173	0.762696	0.976543	Not significant, or in different directions
NPTXR	Neuronal pentraxin receptor	O95502	NPTXR	23467	X15511_37	3.759	0.468887	0.999624	2.52507	0.525508	0.897976	Not significant, or in different directions	-0.349982	0.873118	0.982896	Not significant, or in different directions
PIPNA	Phosphatidylinositol transfer protein alpha isoform	Q00169	PITPNA	5306	X9934_29	-11.083	0.469057	0.999624	-22.5821	0.0108103	0.394794	Not significant, or in different directions	-1.66114	0.762873	0.976543	Not significant, or in different directions
SHLB1	Endophilin-B1	Q9Y371	SH3GLB1	51100	X16859_100	6.18619	0.469281	0.999624	-5.87328	0.367379	0.849115	Not significant, or in different directions	1.94559	0.464392	0.961116	Not significant, or in different directions
TYW3	tRNA wybutosine-synthesizing protein 3 homolog	Q6IPR3	TYW3	127253	X23572_186	4.84263	0.469602	0.999624	NA	NA	NA	Not significant, or in different directions	2.02234	0.567629	0.961116	Not significant, or in different directions
Coagulation Factor VII	Coagulation factor VII	P08709	F7	2155	X3184_25	5.56309	0.469847	0.999624	3.49356	0.539959	0.901652	Not significant, or in different directions	-0.739888	0.816648	0.978019	Not significant, or in different directions
VCIP1	Deubiquitinating protein VCIP135	Q96JH7	VCPIP1	80124	X23187_9	1.97223	0.470131	0.999624	NA	NA	NA	Not significant, or in different directions	0.682388	0.653537	0.965065	Not significant, or in different directions
AP1S2	AP-1 complex subunit sigma-2	P56377	AP1S2	8905	X18405_117	4.03846	0.470167	0.999624	-1.31683	0.752354	0.953901	Not significant, or in different directions	-0.14219	0.949199	0.993662	Not significant, or in different directions
MUC1	Mucin-1	P15941	MUC1	4582	X9176_3	-5.83393	0.470266	0.999624	-1.89613	0.818501	0.968824	Not significant, or in different directions	-1.62694	0.356281	0.961116	Not significant, or in different directions
MAAI	Maleylacetoacetate isomerase	O43708	GSTZ1	2954	X16872_248	-1.04361	0.47034	0.999624	-0.946356	0.479946	0.886451	Not significant, or in different directions	-0.0999543	0.884861	0.985339	Not significant, or in different directions
ROS1	Proto-oncogene tyrosine-protein kinase ROS	P08922	ROS1	6098	X9032_30	-6.07208	0.470528	0.999624	1.45424	0.826949	0.97108	Not significant, or in different directions	0.871105	0.674603	0.965652	Not significant, or in different directions
FLII	Protein flightless-1 homolog	Q13045	FLII	2314	X12677_164	1.88438	0.470592	0.999624	-1.93547	0.386968	0.857459	Not significant, or in different directions	0.921171	0.527178	0.961116	Not significant, or in different directions
CAPSL	Calcyphosin-like protein	Q8WWF8	CAPSL	133690	X13688_2	-3.88131	0.47078	0.999624	3.21369	0.491639	0.888254	Not significant, or in different directions	1.07696	0.618618	0.964606	Not significant, or in different directions
SIAT9	Lactosylceramide alpha-2;3-sialyltransferase	Q9UNP4	ST3GAL5	8869	X10588_39	4.01197	0.470802	0.999624	-3.96536	0.31261	0.838115	Not significant, or in different directions	-3.73055	0.124882	0.961116	Not significant, or in different directions
TCL1A	T-cell leukemia/lymphoma protein 1A	P56279	TCL1A	8115	X17210_2	-4.9608	0.470805	0.999624	-4.12754	0.280294	0.820412	Not significant, or in different directions	-1.95957	0.382922	0.961116	Not significant, or in different directions
SULT 2A1	Bile salt sulfotransferase	Q06520	SULT2A1	6822	X9829_91	3.10737	0.470969	0.999624	-5.87562	0.0547115	0.62001	Not significant, or in different directions	-2.63576	0.0955289	0.961116	Not significant, or in different directions
THEM4	Acyl-coenzyme A thioesterase THEM4	Q5T1C6	THEM4	117145	X23298_148	1.79215	0.471266	0.999624	NA	NA	NA	Not significant, or in different directions	1.32461	0.307261	0.961116	Not significant, or in different directions
MATN4	Matrilin-4	O95460	MATN4	8785	X7083_74	3.88941	0.471645	0.999624	7.58593	0.128005	0.716685	Not significant, or in different directions	3.89595	0.0484697	0.961116	Not significant, or in different directions
CD3E	T-cell surface glycoprotein CD3 epsilon chain	P07766	CD3E	916	X18870_1	-6.22266	0.471665	0.999624	8.36922	0.162245	0.74995	Not significant, or in different directions	5.96823	0.0442701	0.961116	Not significant, or in different directions
GGT5	Gamma-glutamyltransferase 5	P36269	GGT5	2687	X21548_20	-7.68691	0.471688	0.999624	NA	NA	NA	Not significant, or in different directions	-0.263857	0.945741	0.993538	Not significant, or in different directions
XEDAR	Tumor necrosis factor receptor superfamily member 27	Q9HAV5	EDA2R	60401	X3083_71	5.45785	0.472153	0.999624	-4.60762	0.372119	0.851461	Not significant, or in different directions	-0.509567	0.851393	0.982289	Not significant, or in different directions
OSM	Oncostatin-M	P13725	OSM	5008	X2693_20	-4.18847	0.472466	0.999624	3.11613	0.485767	0.888254	Not significant, or in different directions	2.1089	0.359557	0.961116	Not significant, or in different directions
MTCP1	Protein p13 MTCP-1	P56278	MTCP1	4515	X19374_72	-3.77668	0.472517	0.999624	2.30578	0.623864	0.931331	Not significant, or in different directions	-0.562838	0.693767	0.968276	Not significant, or in different directions
RASF5	Ras association domain-containing protein 5	Q8WWW0	RASSF5	83593	X23406_3	-5.18887	0.472541	0.999624	NA	NA	NA	Not significant, or in different directions	1.2496	0.499385	0.961116	Not significant, or in different directions
GAA	Lysosomal alpha-glucosidase	P10253	GAA	2548	X9385_4	5.36511	0.472555	0.999624	-2.99336	0.587441	0.922513	Not significant, or in different directions	-1.12598	0.627978	0.964606	Not significant, or in different directions
SUOX	Sulfite oxidase; mitochondrial	P51687	SUOX	6821	X18324_61	-3.44418	0.472675	0.999624	-9.39108	0.0906419	0.664516	Not significant, or in different directions	1.06566	0.708461	0.970366	Not significant, or in different directions
KLH12	Kelch-like protein 12	Q53G59	KLHL12	59349	X12695_62	4.90694	0.47286	0.999624	4.13434	0.481949	0.886451	Not significant, or in different directions	2.35222	0.430021	0.961116	Not significant, or in different directions
complement factor H-related 5	Complement factor H-related protein 5	Q9BXR6	CFHR5	81494	X3666_17	-4.38312	0.473098	0.999624	NA	NA	NA	Not significant, or in different directions	3.12833	0.0632177	0.961116	Not significant, or in different directions
SLC31	Neutral and basic amino acid transport protein rBAT	Q07837	SLC3A1	6519	X9000_177	4.19333	0.473691	0.999624	-6.9953	0.242707	0.797122	Not significant, or in different directions	1.31035	0.491379	0.961116	Not significant, or in different directions
LCE3B	Late cornified envelope protein 3B	Q5TA77	LCE3B	353143	X25414_11	3.29233	0.473698	0.999624	NA	NA	NA	Not significant, or in different directions	-0.621151	0.750386	0.976543	Not significant, or in different directions
CBPM	Carboxypeptidase M	P14384	CPM	1368	X9416_77	5.49352	0.474003	0.999624	9.02647	0.169038	0.756541	Not significant, or in different directions	-0.00033197	0.999919	0.999919	Not significant, or in different directions
SNG3	Synaptogyrin-3	O43761	SYNGR3	9143	X13375_48	4.69302	0.474043	0.999624	-4.27403	0.470198	0.88595	Not significant, or in different directions	0.588489	0.802597	0.977272	Not significant, or in different directions
RNS13	Probable inactive ribonuclease-like protein 13	Q5GAN3	RNASE13	440163	X6424_2	3.99614	0.474495	0.999624	-7.83657	0.0850912	0.663019	Not significant, or in different directions	-0.357724	0.872226	0.982896	Not significant, or in different directions
Ephrin-A3	Ephrin-A3	P52797	EFNA3	1944	X5759_10	3.83095	0.47501	0.999624	NA	NA	NA	Not significant, or in different directions	2.62052	0.132157	0.961116	Not significant, or in different directions
B4GT7	Beta-1;4-galactosyltransferase 7	Q9UBV7	B4GALT7	11285	X7806_33	-3.78366	0.47516	0.999624	3.2008	0.343137	0.844945	Not significant, or in different directions	2.23455	0.236783	0.961116	Not significant, or in different directions
CTDSL	CTD small phosphatase-like protein	O15194	CTDSPL	10217	X20929_4	2.17438	0.475237	0.999624	NA	NA	NA	Not significant, or in different directions	1.71099	0.256269	0.961116	Not significant, or in different directions
OBP2A	Odorant-binding protein 2a	Q9NY56	OBP2A	29991	X6526_77	-5.54722	0.475274	0.999624	-0.128156	0.976871	0.995884	Not significant, or in different directions	3.57825	0.153064	0.961116	Not significant, or in different directions
OTX2	Homeobox protein OTX2	P32243	OTX2	5015	X22521_13	3.73942	0.475293	0.999624	NA	NA	NA	Not significant, or in different directions	-1.74819	0.667142	0.965652	Not significant, or in different directions
SIGIRR	Single Ig IL-1-related receptor	Q6IA17	SIGIRR	59307	X8326_63	6.3603	0.475318	0.999624	-9.24062	0.191742	0.768448	Not significant, or in different directions	-1.87457	0.515284	0.961116	Not significant, or in different directions
ANP	Atrial natriuretic factor	P01160	NPPA	4878	X5443_62	-5.85683	0.475425	0.999624	6.75484	0.186417	0.766745	Not significant, or in different directions	-3.0027	0.362586	0.961116	Not significant, or in different directions
EIF1	Eukaryotic translation initiation factor 1	P41567	EIF1	10209	X20913_27	3.2788	0.475443	0.999624	NA	NA	NA	Not significant, or in different directions	1.63231	0.369393	0.961116	Not significant, or in different directions
GCH1	GTP cyclohydrolase 1	P30793	GCH1	2643	X11185_145	-6.1602	0.475505	0.999624	1.21333	0.833782	0.972125	Not significant, or in different directions	-3.69744	0.148254	0.961116	Not significant, or in different directions
DDX25	ATP-dependent RNA helicase DDX25	Q9UHL0	DDX25	29118	X13984_23	5.776	0.475598	0.999624	-9.86375	0.158949	0.747097	Not significant, or in different directions	6.83017	0.0997845	0.961116	Not significant, or in different directions
KCRU	Creatine kinase U-type; mitochondrial	P12532	CKMT1A	1159	X15542_19	-3.23141	0.475724	0.999624	-3.85787	0.146712	0.739396	Not significant, or in different directions	-0.344632	0.857524	0.982289	Not significant, or in different directions
ZHX1	Zinc fingers and homeoboxes protein 1	Q9UKY1	ZHX1	11244	X12751_26	-5.17413	0.475792	0.999624	-7.02831	0.208931	0.776899	Not significant, or in different directions	-0.453884	0.889024	0.985349	Not significant, or in different directions
GPC5	Glypican-5	P78333	GPC5	2262	X4991_12	5.05435	0.475876	0.999624	0.687987	0.882628	0.97919	Not significant, or in different directions	-1.88727	0.365826	0.961116	Not significant, or in different directions
HOP2	Homologous-pairing protein 2 homolog	Q9P2W1	PSMC3IP	29893	X23309_11	-4.96989	0.475894	0.999624	NA	NA	NA	Not significant, or in different directions	3.281	0.0696216	0.961116	Not significant, or in different directions
RELM-beta	Resistin-like beta	Q9BQ08	RETNLB	84666	X22007_1	-4.51012	0.476129	0.999624	NA	NA	NA	Not significant, or in different directions	-1.25647	0.668942	0.965652	Not significant, or in different directions
MIP-1a	C-C motif chemokine 3	P10147	CCL3	6348	X3040_59	4.17783	0.476242	0.999624	-0.218059	0.961734	0.991402	Not significant, or in different directions	2.16745	0.346816	0.961116	Not significant, or in different directions
Caspase-8	Caspase-8	Q14790	CASP8	841	X18158_45	4.33075	0.476493	0.999624	-1.50827	0.810611	0.967243	Not significant, or in different directions	0.432077	0.822794	0.979664	Not significant, or in different directions
T132C	Transmembrane protein 132C	Q8N3T6	TMEM132C	92293	X11128_29	-2.61397	0.47669	0.999624	0.496841	0.874996	0.97919	Not significant, or in different directions	1.37902	0.289462	0.961116	Not significant, or in different directions
HBAT	Hemoglobin subunit theta-1	P09105	HBQ1	3049	X7965_25	3.9421	0.476779	0.999624	NA	NA	NA	Not significant, or in different directions	-2.45112	0.165105	0.961116	Not significant, or in different directions
carboxylesterase; liver	Liver carboxylesterase 1	P23141	CES1	1066	X15487_164	5.58139	0.476885	0.999624	-0.279558	0.963787	0.991671	Not significant, or in different directions	2.40727	0.448353	0.961116	Not significant, or in different directions
ANX10	Annexin A10	Q9UJ72	ANXA10	11199	X13605_16	-5.88513	0.477231	0.999624	1.12015	0.885396	0.97919	Not significant, or in different directions	2.57385	0.28338	0.961116	Not significant, or in different directions
S100A4	Protein S100-A4	P26447	S100A4	6275	X14116_129	-6.2589	0.47751	0.999624	-14.7103	0.00759008	0.356399	Not significant, or in different directions	1.47433	0.658312	0.965195	Not significant, or in different directions
CX6A2	Cytochrome c oxidase subunit 6A2; mitochondrial	Q02221	COX6A2	1339	X10535_25	1.74074	0.477618	0.999624	-2.35596	0.229984	0.787575	Not significant, or in different directions	0.76712	0.389656	0.961116	Not significant, or in different directions
DPOE3	DNA polymerase epsilon subunit 3	Q9NRF9	POLE3	54107	X19170_25	-7.78777	0.478073	0.999624	-22.6993	0.0277244	0.50838	Not significant, or in different directions	2.08455	0.535647	0.961116	Not significant, or in different directions
MBD4	Methyl-CpG-binding domain protein 4	O95243	MBD4	8930	X3891_56	-4.82451	0.478073	0.999624	0.638104	0.894788	0.982239	Not significant, or in different directions	0.0894169	0.975988	0.996788	Not significant, or in different directions
ILK1	Integrin-linked protein kinase	Q13418	ILK	3611	X10053_5	-1.52751	0.478302	0.999624	0.949977	0.446954	0.877843	Not significant, or in different directions	0.876421	0.364766	0.961116	Not significant, or in different directions
AIM2	Absent in melanoma 2	O14862	AIM2	9447	X25889_108	5.2278	0.478496	0.999624	NA	NA	NA	Not significant, or in different directions	2.98024	0.242796	0.961116	Not significant, or in different directions
PWP2B	PWWP domain-containing protein 2B	Q6NUJ5	PWWP2B	170394	X24267_24	5.73808	0.478521	0.999624	NA	NA	NA	Not significant, or in different directions	1.60355	0.519957	0.961116	Not significant, or in different directions
Tpo	Thrombopoietin	P40225	THPO	7066	X8059_1	-5.59916	0.478624	0.999624	-7.71122	0.189184	0.766745	Not significant, or in different directions	2.01162	0.540787	0.961116	Not significant, or in different directions
AL7A1	Alpha-aminoadipic semialdehyde dehydrogenase	P49419	ALDH7A1	501	X21498_3	7.03864	0.478739	0.999624	NA	NA	NA	Not significant, or in different directions	-1.68337	0.621004	0.964606	Not significant, or in different directions
NCC27	Chloride intracellular channel protein 1	O00299	CLIC1	1192	X5013_2	-2.25364	0.478768	0.999624	0.83168	0.639831	0.932568	Not significant, or in different directions	0.978861	0.447433	0.961116	Not significant, or in different directions
CAMK2B	Calcium/calmodulin-dependent protein kinase type II subunit beta	Q13554	CAMK2B	816	X3351_1	1.70035	0.478838	0.999624	-3.07777	0.175463	0.759811	Not significant, or in different directions	1.36935	0.384766	0.961116	Not significant, or in different directions
RP9	Retinitis pigmentosa 9 protein	Q8TA86	RP9	6100	X20988_63	6.13884	0.479322	0.999624	NA	NA	NA	Not significant, or in different directions	-3.44894	0.264923	0.961116	Not significant, or in different directions
TM190	Transmembrane protein 190	Q8WZ59	TMEM190	147744	X10442_1	-3.2528	0.47935	0.999624	-1.55505	0.671615	0.939728	Not significant, or in different directions	-3.67123	0.0389535	0.961116	Not significant, or in different directions
WEE2	Wee1-like protein kinase 2	P0C1S8	WEE2	494551	X25038_5	-5.5483	0.479409	0.999624	NA	NA	NA	Not significant, or in different directions	2.51495	0.422032	0.961116	Not significant, or in different directions
LAG-3	Lymphocyte activation gene 3 protein	P18627	LAG3	3902	X9950_229	4.16737	0.479428	0.999624	7.93605	0.0972228	0.673258	Not significant, or in different directions	-1.22875	0.608088	0.964606	Not significant, or in different directions
FAHD1	Acylpyruvase FAHD1; mitochondrial	Q6P587	FAHD1	81889	X17819_30	1.6375	0.479429	0.999624	-1.49303	0.326005	0.841068	Not significant, or in different directions	0.528961	0.663286	0.965195	Not significant, or in different directions
LAIR2	Leukocyte-associated immunoglobulin-like receptor 2	Q6ISS4	LAIR2	3904	X7130_4	6.03962	0.479438	0.999624	2.13225	0.785169	0.962852	Not significant, or in different directions	1.72325	0.509018	0.961116	Not significant, or in different directions
FCGBP	IgGFc-binding protein	Q9Y6R7	FCGBP	8857	X25910_1	-8.76063	0.479454	0.999624	NA	NA	NA	Not significant, or in different directions	-0.651621	0.889999	0.985349	Not significant, or in different directions
FA69C	Protein FAM69C	Q0P6D2	DIPK1C	125704	X14341_8	9.89468	0.47957	0.999624	-19.0972	0.0183991	0.453898	Not significant, or in different directions	-0.0380673	0.990061	0.998733	Not significant, or in different directions
THIC	Acetyl-CoA acetyltransferase; cytosolic	Q9BWD1	ACAT2	39	X17341_89	1.6467	0.480112	0.999624	-2.01868	0.225394	0.787575	Not significant, or in different directions	-0.0117666	0.991238	0.998733	Not significant, or in different directions
NMES1	Normal mucosa of esophagus-specific gene 1 protein	Q9C002	NMES1	84419	X6406_3	4.92321	0.480194	0.999624	-4.6175	0.177471	0.76125	Not significant, or in different directions	1.56822	0.48939	0.961116	Not significant, or in different directions
OX40 Ligand	Tumor necrosis factor ligand superfamily member 4	P23510	TNFSF4	7292	X14030_21	-6.00694	0.480431	0.999624	NA	NA	NA	Not significant, or in different directions	0.817507	0.733397	0.975425	Not significant, or in different directions
a2-HS-Glycoprotein	Alpha-2-HS-glycoprotein	P02765	AHSG	197	X10966_1	-0.638394	0.480799	0.999624	NA	NA	NA	Not significant, or in different directions	0.358423	0.324317	0.961116	Not significant, or in different directions
STK4	Serine/threonine-protein kinase 4	Q13043	STK4	6789	X22847_18	2.39988	0.480853	0.999624	NA	NA	NA	Not significant, or in different directions	1.35162	0.490214	0.961116	Not significant, or in different directions
YJEN3	YjeF N-terminal domain-containing protein 3	A6XGL0	YJEFN3	374887	X24437_6	4.12137	0.480924	0.999624	NA	NA	NA	Not significant, or in different directions	-0.500416	0.814164	0.978019	Not significant, or in different directions
MAGBA	Melanoma-associated antigen B10	Q96LZ2	MAGEB10	139422	X11456_2	-5.31916	0.481137	0.999624	-1.40502	0.848493	0.974319	Not significant, or in different directions	2.51319	0.18685	0.961116	Not significant, or in different directions
MPI	Mannose-6-phosphate isomerase	P34949	MPI	4351	X25233_2	-3.18738	0.48124	0.999624	NA	NA	NA	Not significant, or in different directions	0.989832	0.578865	0.961394	Not significant, or in different directions
APBB3	Amyloid beta A4 precursor protein-binding family B member 3	O95704	APBB3	10307	X12784_10	-3.57259	0.481269	0.999624	1.33017	0.786772	0.962863	Not significant, or in different directions	-0.291877	0.869817	0.982896	Not significant, or in different directions
TSLP R	Cytokine receptor-like factor 2	Q9HC73	CRLF2	64109	X13694_24	-2.96038	0.481561	0.999624	-4.57394	0.217819	0.784126	Not significant, or in different directions	0.731472	0.566495	0.961116	Not significant, or in different directions
HHLA3	HERV-H LTR-associating protein 3	Q9XRX5	HHLA3	11147	X22467_94	-4.42161	0.48168	0.999624	NA	NA	NA	Not significant, or in different directions	-2.16773	0.294369	0.961116	Not significant, or in different directions
RNS10	Inactive ribonuclease-like protein 10	Q5GAN6	RNASE10	338879	X5602_62	7.8092	0.481843	0.999624	-4.74528	0.50833	0.893706	Not significant, or in different directions	2.58081	0.51286	0.961116	Not significant, or in different directions
Syntenin 1	Syntenin-1	O00560	SDCBP	6386	X17806_6	5.94054	0.481854	0.999624	6.87892	0.207882	0.776899	Not significant, or in different directions	-2.20182	0.451622	0.961116	Not significant, or in different directions
ARC1B	Actin-related protein 2/3 complex subunit 1B	O15143	ARPC1B	10095	X12689_56	-1.82886	0.481868	0.999624	1.10138	0.443276	0.877843	Not significant, or in different directions	1.85253	0.0967972	0.961116	Not significant, or in different directions
KCE1L	Potassium voltage-gated channel subfamily E regulatory beta subunit 5	Q9UJ90	KCNE5	23630	X8756_41	4.71557	0.482075	0.999624	-8.41355	0.133428	0.733115	Not significant, or in different directions	-0.671527	0.752817	0.976543	Not significant, or in different directions
CD68	Macrosialin	P34810	CD68	968	X20528_23	3.69329	0.482177	0.999624	NA	NA	NA	Not significant, or in different directions	-1.76648	0.538698	0.961116	Not significant, or in different directions
CEBPE	CCAAT/enhancer-binding protein epsilon	Q15744	CEBPE	1053	X21208_163	-9.70549	0.482261	0.999624	NA	NA	NA	Not significant, or in different directions	5.30909	0.368967	0.961116	Not significant, or in different directions
F102B	Protein FAM102B	Q5T8I3	FAM102B	284611	X22137_3	-7.63894	0.482487	0.999624	NA	NA	NA	Not significant, or in different directions	1.07616	0.803335	0.977272	Not significant, or in different directions
CLIC5	Chloride intracellular channel protein 5	Q9NZA1	CLIC5	53405	X12475_48	4.51796	0.482591	0.999624	1.07071	0.824341	0.969691	Not significant, or in different directions	-3.86261	0.140991	0.961116	Not significant, or in different directions
TUTLB	Protein turtle homolog B	Q9UPX0	IGSF9B	22997	X9060_27	6.92873	0.482671	0.999624	-0.948807	0.890429	0.979983	Not significant, or in different directions	1.58416	0.616809	0.964606	Not significant, or in different directions
ERF3B	Eukaryotic peptide chain release factor GTP-binding subunit ERF3B	Q8IYD1	GSPT2	23708	X24253_5	5.78292	0.482802	0.999624	NA	NA	NA	Not significant, or in different directions	0.968116	0.705913	0.970366	Not significant, or in different directions
PRIO	Major prion protein	P04156	PRNP	5621	X6545_58	-6.59204	0.483009	0.999624	-9.968	0.179204	0.762031	Not significant, or in different directions	-1.95297	0.662124	0.965195	Not significant, or in different directions
T11L1	T-complex protein 11-like protein 1	Q9NUJ3	TCP11L1	55346	X23605_3	-5.28499	0.483224	0.999624	NA	NA	NA	Not significant, or in different directions	-0.280742	0.913611	0.98717	Not significant, or in different directions
URM1	Ubiquitin-related modifier 1	Q9BTM9	URM1	81605	X21653_205	-4.7208	0.483585	0.999624	NA	NA	NA	Not significant, or in different directions	0.420559	0.887423	0.985349	Not significant, or in different directions
Rho-GDIa	Rho GDP-dissociation inhibitor 1	P52565	ARHGDIA	396	X6454_38	-7.76705	0.48368	0.999624	-11.0451	0.0797565	0.65423	Not significant, or in different directions	-0.133826	0.970127	0.996305	Not significant, or in different directions
COPA1	Collagen alpha-1(XXV) chain	Q9BXS0	COL25A1	84570	X7006_4	6.31345	0.483761	0.999624	9.48168	0.0912128	0.664516	Not significant, or in different directions	3.77828	0.165537	0.961116	Not significant, or in different directions
GPDA	Glycerol-3-phosphate dehydrogenase [NAD(+)]; cytoplasmic	P21695	GPD1	2819	X11081_1	3.1362	0.483865	0.999624	NA	NA	NA	Not significant, or in different directions	-1.89697	0.299817	0.961116	Not significant, or in different directions
TNF sR-II	Tumor necrosis factor receptor superfamily member 1B	P20333	TNFRSF1B	7133	X3152_57	-5.59262	0.484006	0.999624	-3.4379	0.476159	0.886451	Not significant, or in different directions	1.65256	0.589486	0.9621	Not significant, or in different directions
DDX23	Probable ATP-dependent RNA helicase DDX23	Q9BUQ8	DDX23	9416	X13946_8	-6.46043	0.484025	0.999624	-5.46168	0.395452	0.857459	Not significant, or in different directions	2.75791	0.381955	0.961116	Not significant, or in different directions
DBNL	Drebrin-like protein	Q9UJU6	DBNL	28988	X9755_19	-1.9849	0.484789	0.999624	NA	NA	NA	Not significant, or in different directions	0.561595	0.628245	0.964606	Not significant, or in different directions
MB12B	Multivesicular body subunit 12B	Q9H7P6	MVB12B	89853	X23320_11	2.05109	0.485023	0.999624	NA	NA	NA	Not significant, or in different directions	1.6807	0.318649	0.961116	Not significant, or in different directions
SHAN1	SH3 and multiple ankyrin repeat domains protein 1	Q9Y566	SHANK1	50944	X13256_21	-5.55664	0.48545	0.999624	NA	NA	NA	Not significant, or in different directions	1.37628	0.687321	0.968029	Not significant, or in different directions
CD40 ligand; soluble	CD40 ligand	P29965	CD40LG	959	X3534_14	4.05868	0.485586	0.999624	1.04601	0.764006	0.955753	Not significant, or in different directions	-2.23815	0.508392	0.961116	Not significant, or in different directions
KLRF1	Killer cell lectin-like receptor subfamily F member 1	Q9NZS2	KLRF1	51348	X7756_37	5.61214	0.485661	0.999624	NA	NA	NA	Not significant, or in different directions	5.11968	0.10344	0.961116	Not significant, or in different directions
VEGF	Vascular endothelial growth factor A	P15692	VEGFA	7422	X2597_8	6.73467	0.486068	0.999624	9.46644	0.278865	0.820412	Not significant, or in different directions	3.57313	0.374486	0.961116	Not significant, or in different directions
TBC25	TBC1 domain family member 25	Q3MII6	TBC1D25	4943	X24424_25	2.89516	0.486112	0.999624	NA	NA	NA	Not significant, or in different directions	3.91419	0.0314151	0.961116	Not significant, or in different directions
MEIG1	Meiosis expressed gene 1 protein homolog	Q5JSS6	MEIG1	644890	X24286_48	2.06827	0.486124	0.999624	NA	NA	NA	Not significant, or in different directions	0.745802	0.422326	0.961116	Not significant, or in different directions
IFN-g	Interferon gamma	P01579	IFNG	3458	X15346_31	-4.82084	0.486365	0.999624	-7.56165	0.245174	0.797931	Not significant, or in different directions	1.76642	0.38712	0.961116	Not significant, or in different directions
TMG1	Transmembrane gamma-carboxyglutamic acid protein 1	O14668	PRRG1	5638	X8306_54	5.36785	0.486416	0.999624	-2.03603	0.735329	0.94935	Not significant, or in different directions	1.83375	0.481967	0.961116	Not significant, or in different directions
SMD2	Small nuclear ribonucleoprotein Sm D2	P62316	SNRPD2	6633	X17823_40	4.13423	0.48643	0.999624	-4.51302	0.224606	0.787575	Not significant, or in different directions	3.69081	0.265228	0.961116	Not significant, or in different directions
RU1C	U1 small nuclear ribonucleoprotein C	P09234	SNRPC	6631	X20918_28	4.07576	0.486623	0.999624	NA	NA	NA	Not significant, or in different directions	-1.4901	0.519667	0.961116	Not significant, or in different directions
PSG9	Pregnancy-specific beta-1-glycoprotein 9	Q00887	PSG9	5678	X9335_28	-3.38223	0.486699	0.999624	3.61562	0.361224	0.849054	Not significant, or in different directions	-0.664806	0.642022	0.964928	Not significant, or in different directions
CXA8	Gap junction alpha-8 protein	P48165	GJA8	2703	X12711_19	-3.23841	0.486827	0.999624	5.3161	0.399192	0.857459	Not significant, or in different directions	-1.70728	0.32991	0.961116	Not significant, or in different directions
FBLI1	Filamin-binding LIM protein 1	Q8WUP2	FBLIM1	54751	X21357_12	3.26429	0.487347	0.999624	NA	NA	NA	Not significant, or in different directions	0.145663	0.898179	0.986742	Not significant, or in different directions
INGR2	Interferon gamma receptor 2	P38484	IFNGR2	3460	X8818_13	-6.61537	0.487594	0.999624	6.23085	0.336205	0.842186	Not significant, or in different directions	-2.81647	0.359017	0.961116	Not significant, or in different directions
Cadherin E	Cadherin-1	P12830	CDH1	999	X18429_10	2.86581	0.4876	0.999624	5.51465	0.107845	0.69156	Not significant, or in different directions	-2.0783	0.252443	0.961116	Not significant, or in different directions
eIF-5	Eukaryotic translation initiation factor 5	P55010	EIF5	1983	X2612_5	3.3251	0.487709	0.999624	-1.34081	0.708907	0.947812	Not significant, or in different directions	3.66067	0.0721765	0.961116	Not significant, or in different directions
SRCN1	Proto-oncogene tyrosine-protein kinase Src isoform 2	P12931	SRC	6714	X5488_74	-1.57286	0.487793	0.999624	0.540747	0.668589	0.938498	Not significant, or in different directions	0.6543	0.481788	0.961116	Not significant, or in different directions
PARVA	Alpha-parvin	Q9NVD7	PARVA	55742	X13434_172	4.75662	0.487842	0.999624	4.74932	0.344025	0.845459	Not significant, or in different directions	6.66317	0.0695995	0.961116	Not significant, or in different directions
SHP1L	Testicular spindle-associated protein SHCBP1L	Q9BZQ2	SHCBP1L	81626	X24892_8	5.90914	0.488437	0.999624	NA	NA	NA	Not significant, or in different directions	0.996714	0.747759	0.976543	Not significant, or in different directions
ZKSC7	Zinc finger protein with KRAB and SCAN domains 7	Q9P0L1	ZKSCAN7	55888	X23570_87	5.52488	0.488897	0.999624	NA	NA	NA	Not significant, or in different directions	0.564198	0.892145	0.985659	Not significant, or in different directions
NP1L2	Nucleosome assembly protein 1-like 2	Q9ULW6	NAP1L2	4674	X13529_39	-6.52315	0.489041	0.999624	-7.42865	0.215514	0.782672	Not significant, or in different directions	-8.49333	0.0612179	0.961116	Not significant, or in different directions
OSBP1	Oxysterol-binding protein 1	P22059	OSBP	5007	X25055_56	1.6704	0.489283	0.999624	NA	NA	NA	Not significant, or in different directions	0.952251	0.480679	0.961116	Not significant, or in different directions
TrkB	BDNF/NT-3 growth factors receptor	Q16620	NTRK2	4915	X4866_59	5.13018	0.489398	0.999624	15.3598	0.00152761	0.176883	Not significant, or in different directions	0.1454	0.962743	0.995771	Not significant, or in different directions
RSPO4	R-spondin-4	Q2I0M5	RSPO4	343637	X8464_31	-6.02521	0.489776	0.999624	-4.82315	0.450596	0.877843	Not significant, or in different directions	0.710461	0.844619	0.980903	Not significant, or in different directions
ISLR2	Immunoglobulin superfamily containing leucine-rich repeat protein 2	Q6UXK2	ISLR2	57611	X13124_20	-5.28308	0.490039	0.999624	0.0677183	0.990872	0.996879	Not significant, or in different directions	-2.53977	0.432697	0.961116	Not significant, or in different directions
SAR1B	GTP-binding protein SAR1b	Q9Y6B6	SAR1B	51128	X21220_11	-4.71499	0.490389	0.999624	NA	NA	NA	Not significant, or in different directions	0.135237	0.957443	0.995771	Not significant, or in different directions
Rab-7	Ras-related protein Rab-7	P51149	RAB7A	7879	X23915_18	-2.07542	0.49046	0.999624	NA	NA	NA	Not significant, or in different directions	0.833741	0.466033	0.961116	Not significant, or in different directions
ATS3	A disintegrin and metalloproteinase with thrombospondin motifs 3	O15072	ADAMTS3	9508	X8845_2	6.2954	0.490528	0.999624	1.57607	0.818006	0.968824	Not significant, or in different directions	-4.1285	0.205196	0.961116	Not significant, or in different directions
HS3S5	Heparan sulfate glucosamine 3-O-sulfotransferase 5	Q8IZT8	HS3ST5	222537	X10731_10	-8.86881	0.490755	0.999624	-6.97935	0.121897	0.706551	Not significant, or in different directions	-3.20304	0.443081	0.961116	Not significant, or in different directions
Tenascin	Tenascin	P24821	TNC	3371	X6259_60	-5.30292	0.490996	0.999624	-4.85406	0.322617	0.841068	Not significant, or in different directions	-5.78051	0.0477788	0.961116	Not significant, or in different directions
HPSE	Heparanase	Q9Y251	HPSE	10855	X5604_30	4.3272	0.491104	0.999624	-6.13733	0.164028	0.74995	Not significant, or in different directions	3.444	0.292968	0.961116	Not significant, or in different directions
LNX1	E3 ubiquitin-protein ligase LNX	Q8TBB1	LNX1	84708	X9936_27	6.717	0.491445	0.999624	-2.20687	0.789814	0.962863	Not significant, or in different directions	0.00788156	0.998221	0.999625	Not significant, or in different directions
DMRTD	Doublesex- and mab-3-related transcription factor C2	Q8IXT2	DMRTC2	63946	X22369_12	3.57261	0.491533	0.999624	NA	NA	NA	Not significant, or in different directions	5.09682	0.079324	0.961116	Not significant, or in different directions
RBM24	RNA-binding protein 24	Q9BX46	RBM24	221662	X11380_84	-6.16489	0.491723	0.999624	0.706702	0.901992	0.982552	Not significant, or in different directions	0.541526	0.780404	0.977272	Not significant, or in different directions
Syntaxin-6	Syntaxin-6	O43752	STX6	10228	X10945_11	4.95551	0.491821	0.999624	-8.16305	0.193047	0.768854	Not significant, or in different directions	2.79219	0.429316	0.961116	Not significant, or in different directions
PDRG1	p53 and DNA damage-regulated protein 1	Q9NUG6	PDRG1	81572	X12593_33	2.26465	0.491881	0.999624	-2.13101	0.403245	0.858016	Not significant, or in different directions	1.44223	0.473273	0.961116	Not significant, or in different directions
RS4X	40S ribosomal protein S4; X isoform	P62701	RPS4X	6191	X9758_17	2.34889	0.491962	0.999624	-2.94997	0.204043	0.776899	Not significant, or in different directions	-0.382048	0.838309	0.980643	Not significant, or in different directions
Glutathione reductase	Glutathione reductase; mitochondrial	P00390	GSR	2936	X19273_3	7.97691	0.491985	0.999624	0.0400651	0.994995	0.998404	Not significant, or in different directions	-0.467528	0.733262	0.975425	Not significant, or in different directions
CC134	Coiled-coil domain-containing protein 134	Q9H6E4	CCDC134	79879	X15300_66	2.72188	0.491989	0.999624	-1.88465	0.455613	0.880969	Not significant, or in different directions	0.764337	0.738889	0.975525	Not significant, or in different directions
GFPT1	Glutamine--fructose-6-phosphate aminotransferase [isomerizing] 1	Q06210	GFPT1	2673	X21126_27	3.25838	0.492217	0.999624	NA	NA	NA	Not significant, or in different directions	4.39156	0.0368753	0.961116	Not significant, or in different directions
TELT	Telethonin	O15273	TCAP	8557	X22800_24	-7.22679	0.49223	0.999624	NA	NA	NA	Not significant, or in different directions	1.14929	0.827198	0.980402	Not significant, or in different directions
BMPR1A	Bone morphogenetic protein receptor type-1A	P36894	BMPR1A	657	X4859_6	5.61751	0.492249	0.999624	NA	NA	NA	Not significant, or in different directions	-0.257804	0.923065	0.988668	Not significant, or in different directions
CC055	Putative uncharacterized protein PQLC2L	A1A4F0	SLC66A1L	152078	X7939_1	-3.05205	0.492623	0.999624	-6.69743	0.113408	0.694697	Not significant, or in different directions	5.22625	0.0193343	0.961116	Not significant, or in different directions
TADA1	Transcriptional adapter 1	Q96BN2	TADA1	117143	X22796_17	-5.75227	0.492658	0.999624	NA	NA	NA	Not significant, or in different directions	2.94157	0.215096	0.961116	Not significant, or in different directions
MSP	Hepatocyte growth factor-like protein	P26927	MST1	4485	X4407_10	-1.97184	0.492798	0.999624	0.251035	0.910343	0.984064	Not significant, or in different directions	-0.383408	0.729899	0.975162	Not significant, or in different directions
FA84A	Protein FAM84A	Q96KN4	LRATD1	151354	X20426_34	-3.84226	0.492899	0.999624	NA	NA	NA	Not significant, or in different directions	-0.722137	0.743343	0.976543	Not significant, or in different directions
T106A	Transmembrane protein 106A	Q96A25	TMEM106A	113277	X10499_1	3.74541	0.493332	0.999624	-3.84717	0.271	0.81431	Not significant, or in different directions	1.33636	0.609003	0.964606	Not significant, or in different directions
BAI3	Adhesion G protein-coupled receptor B3	O60242	ADGRB3	577	X15365_41	5.03883	0.493378	0.999624	1.97452	0.74539	0.952347	Not significant, or in different directions	5.30627	0.110632	0.961116	Not significant, or in different directions
NOS	NOS	P29474	NOS3	4846	X21995_20	6.67238	0.493381	0.999624	NA	NA	NA	Not significant, or in different directions	2.11734	0.492454	0.961116	Not significant, or in different directions
CD44	CD44 antigen	P16070	CD44	960	X9283_8	4.36046	0.49349	0.999624	0.946313	0.901313	0.982552	Not significant, or in different directions	1.33332	0.643975	0.964928	Not significant, or in different directions
Collagen a1(VI)	Collagen alpha-1(VI) chain	P12109	COL6A1	1291	X11150_3	4.63789	0.493617	0.999624	NA	NA	NA	Not significant, or in different directions	0.0891075	0.97601	0.996788	Not significant, or in different directions
ZHX3	Zinc fingers and homeoboxes protein 3	Q9H4I2	ZHX3	23051	X10036_201	8.2265	0.493809	0.999624	-0.770548	0.927671	0.985703	Not significant, or in different directions	-1.87395	0.649764	0.965065	Not significant, or in different directions
CD8A/CD8B Complex	CD8A/CD8B Complex	P01732|P10966	CD8A|CD8B	925|926	X21692_12	-4.54699	0.493898	0.999624	NA	NA	NA	Not significant, or in different directions	3.908	0.109904	0.961116	Not significant, or in different directions
STK24	Serine/threonine-protein kinase 24	Q9Y6E0	STK24	8428	X12617_2	-1.77916	0.494089	0.999624	0.79207	0.597867	0.925459	Not significant, or in different directions	0.853069	0.442376	0.961116	Not significant, or in different directions
CYH3	Cytohesin-3	O43739	CYTH3	9265	X21365_5	2.1576	0.494134	0.999624	NA	NA	NA	Not significant, or in different directions	1.31842	0.531984	0.961116	Not significant, or in different directions
PVRIG	Transmembrane protein PVRIG	Q6DKI7	PVRIG	79037	X6464_40	6.68573	0.494197	0.999624	-4.53657	0.437641	0.877574	Not significant, or in different directions	5.89797	0.100709	0.961116	Not significant, or in different directions
PNMA2	Paraneoplastic antigen Ma2	Q9UL42	PNMA2	10687	X23411_108	5.30654	0.494536	0.999624	NA	NA	NA	Not significant, or in different directions	-0.24854	0.922584	0.988647	Not significant, or in different directions
Sperm-associated antigen 11	Sperm-associated antigen 11B	Q08648	SPAG11B	10407	X5762_35	3.35795	0.494553	0.999624	3.30323	0.450838	0.877843	Not significant, or in different directions	2.08776	0.288762	0.961116	Not significant, or in different directions
PACN2	Protein kinase C and casein kinase substrate in neurons protein 2	Q9UNF0	PACSIN2	11252	X25048_30	-1.61756	0.494628	0.999624	NA	NA	NA	Not significant, or in different directions	0.525497	0.618902	0.964606	Not significant, or in different directions
HYKK	Hydroxylysine kinase	A2RU49	HYKK	123688	X21157_6	-3.78926	0.49464	0.999624	NA	NA	NA	Not significant, or in different directions	0.983472	0.600788	0.963288	Not significant, or in different directions
HEBP1	Heme-binding protein 1	Q9NRV9	HEBP1	50865	X18225_13	3.49355	0.494868	0.999624	-9.04182	0.00950352	0.378045	Not significant, or in different directions	2.38626	0.183012	0.961116	Not significant, or in different directions
PDLI4	PDZ and LIM domain protein 4	P50479	PDLIM4	8572	X12387_7	-3.19882	0.494901	0.999624	-4.58026	0.173996	0.759269	Not significant, or in different directions	1.41461	0.348513	0.961116	Not significant, or in different directions
TENR	Tenascin-R	Q92752	TNR	7143	X11302_237	6.76622	0.494985	0.999624	7.12168	0.298311	0.82809	Not significant, or in different directions	0.459812	0.869259	0.982896	Not significant, or in different directions
NR4A1	Nuclear receptor subfamily 4 group A member 1	P22736	NR4A1	3164	X8089_173	5.08385	0.495381	0.999624	-4.92649	0.51223	0.89532	Not significant, or in different directions	3.83847	0.275671	0.961116	Not significant, or in different directions
ITIH5	Inter-alpha-trypsin inhibitor heavy chain H5	Q86UX2	ITIH5	80760	X8233_2	5.00585	0.495395	0.999624	8.89441	0.0883621	0.664516	Not significant, or in different directions	0.43722	0.872497	0.982896	Not significant, or in different directions
INHBC	Inhibin beta C chain	P55103	INHBC	3626	X15686_49	2.37222	0.49575	0.999624	5.47832	0.0396016	0.593238	Not significant, or in different directions	-1.44117	0.448372	0.961116	Not significant, or in different directions
CRBB2	Beta-crystallin B2	P43320	CRYBB2	1415	X10000_28	-3.50516	0.495824	0.999624	-2.3004	0.509801	0.894083	Not significant, or in different directions	0.859177	0.516246	0.961116	Not significant, or in different directions
IER2	Immediate early response gene 2 protein	Q9BTL4	IER2	9592	X22377_27	-5.13471	0.496013	0.999624	NA	NA	NA	Not significant, or in different directions	0.416624	0.888305	0.985349	Not significant, or in different directions
WNK3	Serine/threonine-protein kinase WNK3	Q9BYP7	WNK3	65267	X5493_17	2.43248	0.496019	0.999624	-5.04571	0.0860815	0.664516	Not significant, or in different directions	0.744288	0.657185	0.965195	Not significant, or in different directions
UB2L3	Ubiquitin-conjugating enzyme E2 L3	P68036	UBE2L3	7332	X3874_8	3.0871	0.496216	0.999624	-1.84671	0.492945	0.888254	Not significant, or in different directions	2.93466	0.241989	0.961116	Not significant, or in different directions
GITR	Tumor necrosis factor receptor superfamily member 18	Q9Y5U5	TNFRSF18	8784	X11837_7	3.22949	0.496534	0.999624	-10.1452	0.0429775	0.593941	Not significant, or in different directions	-2.82613	0.229842	0.961116	Not significant, or in different directions
S22AG	Solute carrier family 22 member 16	Q86VW1	SLC22A16	85413	X9969_8	-5.78566	0.496599	0.999624	-1.92828	0.766891	0.956733	Not significant, or in different directions	-4.08826	0.119904	0.961116	Not significant, or in different directions
CQ089	Uncharacterized protein C17orf89	A1L188	NDUFAF8	284184	X9030_56	-6.80761	0.496688	0.999624	-3.00185	0.62876	0.931331	Not significant, or in different directions	1.41599	0.557636	0.961116	Not significant, or in different directions
TITIN	Titin	Q8WZ42	TTN	7273	X11352_42	-4.32847	0.497012	0.999624	3.54326	0.396292	0.857459	Not significant, or in different directions	2.39872	0.40844	0.961116	Not significant, or in different directions
CD29	CD29	P05556	ITGB1	3688	X23949_12	2.62007	0.497103	0.999624	NA	NA	NA	Not significant, or in different directions	-0.385552	0.793149	0.977272	Not significant, or in different directions
KEAP1	Kelch-like ECH-associated protein 1	Q14145	KEAP1	9817	X12568_14	-5.77974	0.497272	0.999624	1.47048	0.828638	0.971428	Not significant, or in different directions	2.1024	0.478079	0.961116	Not significant, or in different directions
RGS4	Regulator of G-protein signaling 4	P49798	RGS4	5999	X23020_18	5.51887	0.497431	0.999624	NA	NA	NA	Not significant, or in different directions	5.26852	0.0873499	0.961116	Not significant, or in different directions
K1324	UPF0577 protein KIAA1324	Q6UXG2	ELAPOR1	57535	X9097_5	4.73306	0.497758	0.999624	-1.26152	0.821601	0.968945	Not significant, or in different directions	6.22533	0.119246	0.961116	Not significant, or in different directions
SRPK1	Serine/threonine-protein kinase SRPK1	Q96SB4	SRPK1	6732	X22432_83	2.6597	0.49777	0.999624	NA	NA	NA	Not significant, or in different directions	-0.255963	0.89559	0.986137	Not significant, or in different directions
HDGR3	Hepatoma-derived growth factor-related protein 3	Q9Y3E1	HDGFL3	50810	X18899_82	-5.5763	0.497857	0.999624	4.29637	0.444396	0.877843	Not significant, or in different directions	-2.12261	0.486619	0.961116	Not significant, or in different directions
EphA5	Ephrin type-A receptor 5	P54756	EPHA5	2044	X3806_55	-4.4385	0.498148	0.999624	12.1751	0.0635227	0.63607	Not significant, or in different directions	-3.96866	0.244142	0.961116	Not significant, or in different directions
MPZL2	Myelin protein zero-like protein 2	O60487	MPZL2	10205	X9372_157	-4.52685	0.498229	0.999624	1.54799	0.779062	0.961114	Not significant, or in different directions	4.9538	0.125319	0.961116	Not significant, or in different directions
Plasminogen	Plasminogen	P00747	PLG	5340	X4151_6	9.34027	0.498589	0.999624	-18.29	0.0601429	0.630655	Not significant, or in different directions	-0.532657	0.921362	0.988464	Not significant, or in different directions
BY55	CD160 antigen	O95971	CD160	11126	X17677_47	-1.97269	0.498836	0.999624	-0.357102	0.911723	0.984487	Not significant, or in different directions	-0.729413	0.474348	0.961116	Not significant, or in different directions
G6B	Protein G6b	O95866	MPIG6B	80739	X8659_68	-7.48118	0.49892	0.999624	1.06316	0.884212	0.97919	Not significant, or in different directions	6.71559	0.192276	0.961116	Not significant, or in different directions
MK08	Mitogen-activated protein kinase 8	P45983	MAPK8	5599	X3825_18	3.21958	0.499033	0.999624	-3.34218	0.205608	0.776899	Not significant, or in different directions	-0.872613	0.678413	0.965652	Not significant, or in different directions
NCK2	Cytoplasmic protein NCK2	O43639	NCK2	8440	X13615_60	-1.59982	0.499039	0.999624	0.741902	0.581792	0.920649	Not significant, or in different directions	0.919662	0.382149	0.961116	Not significant, or in different directions
DAPP1	Dual adapter for phosphotyrosine and 3-phosphotyrosine and 3-phosphoinositide	Q9UN19	DAPP1	27071	X11615_16	-1.53455	0.499194	0.999624	0.896276	0.494025	0.888958	Not significant, or in different directions	1.04007	0.300398	0.961116	Not significant, or in different directions
sCD163	Scavenger receptor cysteine-rich type 1 protein M130	Q86VB7	CD163	9332	X5028_59	4.0595	0.499225	0.999624	6.10375	0.214695	0.780837	Not significant, or in different directions	-0.633481	0.770239	0.976543	Not significant, or in different directions
PSG11	Pregnancy-specific beta-1-glycoprotein 11	Q9UQ72	PSG11	5680	X7846_44	-4.68694	0.499353	0.999624	-1.88576	0.713206	0.949197	Not significant, or in different directions	-1.34257	0.40529	0.961116	Not significant, or in different directions
LST1	Leukocyte-specific transcript 1 protein	O00453	LST1	7940	X9531_24	3.54203	0.499584	0.999624	3.03382	0.48643	0.888254	Not significant, or in different directions	2.52349	0.365462	0.961116	Not significant, or in different directions
SYT8	Synaptotagmin-8	Q8NBV8	SYT8	90019	X7932_23	3.30585	0.499657	0.999624	1.46924	0.724666	0.94935	Not significant, or in different directions	-0.327469	0.807938	0.977916	Not significant, or in different directions
Alkaline phosphatase; intestine	Intestinal-type alkaline phosphatase	P09923	ALPI	248	X17441_4	4.41158	0.499676	0.999624	1.46115	0.696051	0.944526	Not significant, or in different directions	0.755564	0.685391	0.968016	Not significant, or in different directions
PRTG	Protogenin	Q2VWP7	PRTG	283659	X21397_21	5.25898	0.499961	0.999624	NA	NA	NA	Not significant, or in different directions	-3.84533	0.191808	0.961116	Not significant, or in different directions
LRCH4	Leucine-rich repeat and calponin homology domain-containing protein 4	O75427	LRCH4	4034	X8984_28	-3.97485	0.499971	0.999624	NA	NA	NA	Not significant, or in different directions	1.26747	0.676817	0.965652	Not significant, or in different directions
BLK	Tyrosine-protein kinase BLK	P51451	BLK	640	X11338_49	5.17939	0.499993	0.999624	-7.89923	0.173478	0.758905	Not significant, or in different directions	0.65102	0.843289	0.980903	Not significant, or in different directions
ENPP2	Ectonucleotide pyrophosphatase/phosphodiesterase family member 2	Q13822	ENPP2	5168	X16892_23	-4.12147	0.500131	0.999624	5.07628	0.302163	0.828452	Not significant, or in different directions	1.62663	0.458359	0.961116	Not significant, or in different directions
ARHGP	Rho guanine nucleotide exchange factor 25	Q86VW2	ARHGEF25	115557	X13519_112	7.31146	0.500148	0.999624	8.93606	0.315323	0.83912	Not significant, or in different directions	-0.857301	0.769845	0.976543	Not significant, or in different directions
FMR1	Fragile X mental retardation protein 1	Q06787	FMR1	2332	X7713_50	4.23074	0.500236	0.999624	NA	NA	NA	Not significant, or in different directions	8.15411	0.0878467	0.961116	Not significant, or in different directions
CGBP1	CGG triplet repeat-binding protein 1	Q9UFW8	CGGBP1	8545	X23378_29	4.2263	0.500394	0.999624	NA	NA	NA	Not significant, or in different directions	2.363	0.289667	0.961116	Not significant, or in different directions
ATS1	A disintegrin and metalloproteinase with thrombospondin motifs 1	Q9UHI8	ADAMTS1	9510	X3174_2	-5.4785	0.500426	0.999624	-0.0989992	0.984073	0.995884	Not significant, or in different directions	-0.401878	0.890098	0.985349	Not significant, or in different directions
TSP2	Thrombospondin-2	P35442	THBS2	7058	X14111_15	3.96552	0.500467	0.999624	9.67848	0.0419731	0.593941	Not significant, or in different directions	1.2678	0.671507	0.965652	Not significant, or in different directions
RM21	39S ribosomal protein L21; mitochondrial	Q7Z2W9	MRPL21	219927	X8942_2	4.2996	0.500474	0.999624	-7.10884	0.075678	0.644926	Not significant, or in different directions	1.49638	0.702738	0.970366	Not significant, or in different directions
Ephrin-A2	Ephrin-A2	O43921	EFNA2	1943	X10801_11	-6.23423	0.50049	0.999624	NA	NA	NA	Not significant, or in different directions	-6.31067	0.106458	0.961116	Not significant, or in different directions
LRMP	Lymphoid-restricted membrane protein	Q12912	IRAG2	4033	X9096_80	4.48599	0.501523	0.999624	NA	NA	NA	Not significant, or in different directions	2.28765	0.421132	0.961116	Not significant, or in different directions
TFF3	Trefoil factor 3	Q07654	TFF3	7033	X4721_54	-4.06364	0.501598	0.999624	-4.61484	0.36638	0.849054	Not significant, or in different directions	0.72694	0.737405	0.975525	Not significant, or in different directions
MYL6B	Myosin light chain 6B	P14649	MYL6B	140465	X20078_6	-4.53626	0.501702	0.999624	NA	NA	NA	Not significant, or in different directions	0.7565	0.720764	0.97182	Not significant, or in different directions
CPNS1	Calpain small subunit 1	P04632	CAPNS1	826	X18299_13	2.8087	0.501727	0.999624	-2.34592	0.40026	0.857459	Not significant, or in different directions	1.25251	0.59144	0.9621	Not significant, or in different directions
ERP29	Endoplasmic reticulum resident protein 29	P30040	ERP29	10961	X4983_6	5.90639	0.501827	0.999624	NA	NA	NA	Not significant, or in different directions	1.12809	0.68457	0.968016	Not significant, or in different directions
ULK3	Serine/threonine-protein kinase ULK3	Q6PHR2	ULK3	25989	X12437_18	-7.51205	0.501834	0.999624	2.42579	0.796081	0.964716	Not significant, or in different directions	-1.57547	0.670256	0.965652	Not significant, or in different directions
Kallikrein 11	Kallikrein-11	Q9UBX7	KLK11	11012	X2831_29	-4.94991	0.502255	0.999624	5.81364	0.342109	0.844841	Not significant, or in different directions	-3.71554	0.32502	0.961116	Not significant, or in different directions
CSNK1G2	Casein kinase I isoform gamma-2	P78368	CSNK1G2	1455	X12653_13	4.81363	0.50239	0.999624	-4.26263	0.218974	0.786064	Not significant, or in different directions	7.18248	0.146015	0.961116	Not significant, or in different directions
lymphotactin beta	Cytokine SCM-1 beta	Q9UBD3	XCL2	6846	X15617_8	6.9006	0.502529	0.999624	-2.6055	0.655282	0.937646	Not significant, or in different directions	-4.76499	0.29282	0.961116	Not significant, or in different directions
NGRN	Neugrin	Q9NPE2	NGRN	51335	X7153_66	4.99082	0.50291	0.999624	2.92572	0.674877	0.940282	Not significant, or in different directions	-9.73702	0.00789043	0.8847	Not significant, or in different directions
MMP-2	72 kDa type IV collagenase	P08253	MMP2	4313	X4160_49	6.4756	0.503032	0.999624	8.23497	0.297328	0.82809	Not significant, or in different directions	-4.56589	0.181264	0.961116	Not significant, or in different directions
DOCK2	Dedicator of cytokinesis protein 2	Q92608	DOCK2	1794	X25904_17	-11.7334	0.503034	0.999624	NA	NA	NA	Not significant, or in different directions	7.82358	0.313164	0.961116	Not significant, or in different directions
GOLM1	Golgi membrane protein 1	Q8NBJ4	GOLM1	51280	X8983_7	3.38882	0.503091	0.999624	-1.55823	0.66417	0.938498	Not significant, or in different directions	0.408732	0.817219	0.978019	Not significant, or in different directions
TEN1L	CST complex subunit TEN1	Q86WV5	TEN1	100134934	X20443_37	-4.77207	0.503209	0.999624	NA	NA	NA	Not significant, or in different directions	-5.19141	0.22211	0.961116	Not significant, or in different directions
FHR3	Complement factor H-related protein 3	Q02985	CFHR3	10878	X16836_1	-5.93482	0.503301	0.999624	3.11612	0.600787	0.925459	Not significant, or in different directions	2.67465	0.350249	0.961116	Not significant, or in different directions
RAP	alpha-2-macroglobulin receptor-associated protein	P30533	LRPAP1	4043	X3640_14	-4.67837	0.503408	0.999624	-9.51193	0.0261591	0.502881	Not significant, or in different directions	3.22697	0.164917	0.961116	Not significant, or in different directions
FOLR2	Folate receptor beta	P14207	FOLR2	2350	X15587_20	-6.48069	0.503633	0.999624	-2.20462	0.790742	0.962863	Not significant, or in different directions	3.02055	0.392231	0.961116	Not significant, or in different directions
PHI	Glucose-6-phosphate isomerase	P06744	GPI	2821	X4272_46	2.74394	0.503822	0.999624	1.5823	0.532912	0.898534	Not significant, or in different directions	1.99029	0.242454	0.961116	Not significant, or in different directions
PGM2	Phosphoglucomutase-2	Q96G03	PGM2	55276	X18330_7	-3.76605	0.504273	0.999624	-9.11558	0.0289886	0.517622	Not significant, or in different directions	1.95602	0.446303	0.961116	Not significant, or in different directions
NID2	Nidogen-2	Q14112	NID2	22795	X16060_99	-3.86057	0.504291	0.999624	-2.68213	0.489845	0.888254	Not significant, or in different directions	1.25611	0.724791	0.97295	Not significant, or in different directions
PPA6	Lysophosphatidic acid phosphatase type 6	Q9NPH0	ACP6	51205	X5742_14	3.45196	0.504517	0.999624	8.62064	0.0297073	0.518195	Not significant, or in different directions	2.34467	0.279765	0.961116	Not significant, or in different directions
DC-SIGN	CD209 antigen	Q9NNX6	CD209	30835	X3029_52	-3.58748	0.504628	0.999624	4.48024	0.286571	0.82801	Not significant, or in different directions	0.871135	0.621818	0.964606	Not significant, or in different directions
ISK13	Serine protease inhibitor Kazal-type 13	Q1W4C9	SPINK13	153218	X10624_45	5.18275	0.504666	0.999624	4.73688	0.457071	0.881734	Not significant, or in different directions	-3.99789	0.167215	0.961116	Not significant, or in different directions
ATTY	Tyrosine aminotransferase	P17735	TAT	6898	X22078_4	5.93911	0.505207	0.999624	NA	NA	NA	Not significant, or in different directions	5.02462	0.0790494	0.961116	Not significant, or in different directions
CIG49	Interferon-induced protein with tetratricopeptide repeats 3	O14879	IFIT3	3437	X13642_90	2.92793	0.505239	0.999624	-7.35802	0.027654	0.50838	Not significant, or in different directions	4.32028	0.00689864	0.86685	Not significant, or in different directions
CCD95	Coiled-coil domain-containing protein 95	Q8NBZ0	INO80E	283899	X23321_42	5.00884	0.505388	0.999624	NA	NA	NA	Not significant, or in different directions	4.02112	0.135973	0.961116	Not significant, or in different directions
GIMA7	GTPase IMAP family member 7	Q8NHV1	GIMAP7	168537	X24683_11	-4.01923	0.505432	0.999624	NA	NA	NA	Not significant, or in different directions	-1.89337	0.45092	0.961116	Not significant, or in different directions
PPM1B	Protein phosphatase 1B	O75688	PPM1B	5495	X22009_1	3.24631	0.505866	0.999624	NA	NA	NA	Not significant, or in different directions	-0.951212	0.724566	0.97295	Not significant, or in different directions
DMP4	Dentin matrix protein 4	Q8IXL6	FAM20C	56975	X21661_82	8.39074	0.506032	0.999624	NA	NA	NA	Not significant, or in different directions	-3.83367	0.47274	0.961116	Not significant, or in different directions
BCL6	B-cell lymphoma 6 protein	P41182	BCL6	604	X13111_79	-3.43985	0.506091	0.999624	-0.432306	0.930413	0.985703	Not significant, or in different directions	-0.85709	0.569673	0.961394	Not significant, or in different directions
HBAZ	Hemoglobin subunit zeta	P02008	HBZ	3050	X6919_3	-6.37934	0.506406	0.999624	-23.5613	6.05e-05	0.0301035	Not significant, or in different directions	0.377208	0.893525	0.985659	Not significant, or in different directions
SPB13	Serpin B13	Q9UIV8	SERPINB13	5275	X18841_1	-2.8984	0.506754	0.999624	-5.63782	0.169348	0.756541	Not significant, or in different directions	-0.225449	0.915885	0.987361	Not significant, or in different directions
LDH-H 1	L-lactate dehydrogenase B chain	P07195	LDHB	3945	X3890_8	2.81456	0.50678	0.999624	-2.66749	0.375623	0.85285	Not significant, or in different directions	2.19618	0.405073	0.961116	Not significant, or in different directions
ABI3	ABI gene family member 3	Q9P2A4	ABI3	51225	X23553_1	3.26287	0.506785	0.999624	NA	NA	NA	Not significant, or in different directions	-1.29126	0.460272	0.961116	Not significant, or in different directions
SPXN4	Sperm protein associated with the nucleus on the X chromosome N4	Q5MJ08	SPANXN4	441525	X25419_59	-8.02638	0.506806	0.999624	NA	NA	NA	Not significant, or in different directions	-6.99487	0.27555	0.961116	Not significant, or in different directions
IRF5	Interferon regulatory factor 5	Q13568	IRF5	3663	X25460_36	-8.27936	0.506946	0.999624	NA	NA	NA	Not significant, or in different directions	-0.127371	0.962986	0.995771	Not significant, or in different directions
MEIS2	Homeobox protein Meis2	O14770	MEIS2	4212	X23568_41	1.80633	0.507175	0.999624	NA	NA	NA	Not significant, or in different directions	1.28974	0.435491	0.961116	Not significant, or in different directions
NUD10	Diphosphoinositol polyphosphate phosphohydrolase 3-alpha	Q8NFP7	NUDT10	170685	X20957_57	4.8752	0.507192	0.999624	NA	NA	NA	Not significant, or in different directions	1.69081	0.44474	0.961116	Not significant, or in different directions
GPX7	Glutathione peroxidase 7	Q96SL4	GPX7	2882	X8345_27	2.46372	0.507203	0.999624	-2.27627	0.329888	0.841068	Not significant, or in different directions	2.26475	0.3119	0.961116	Not significant, or in different directions
ihh	Indian hedgehog protein	Q14623	IHH	3549	X19606_28	-5.19975	0.507271	0.999624	8.0135	0.122152	0.707205	Not significant, or in different directions	-1.975	0.436664	0.961116	Not significant, or in different directions
NF2L1	Nuclear factor erythroid 2-related factor 1	Q14494	NFE2L1	4779	X11154_3	2.27428	0.507303	0.999624	-3.76881	0.167365	0.755484	Not significant, or in different directions	0.318125	0.849096	0.981633	Not significant, or in different directions
PEN2	Gamma-secretase subunit PEN-2	Q9NZ42	PSENEN	55851	X23624_34	-7.91517	0.507465	0.999624	NA	NA	NA	Not significant, or in different directions	-5.05559	0.249311	0.961116	Not significant, or in different directions
UN45A	Protein unc-45 homolog A	Q9H3U1	UNC45A	55898	X13082_9	-1.3752	0.507642	0.999624	-0.560213	0.668907	0.938498	Not significant, or in different directions	0.526697	0.600865	0.963288	Not significant, or in different directions
RNase 1	Ribonuclease pancreatic	P07998	RNASE1	6035	X7211_2	2.49205	0.50771	0.999624	5.30947	0.0908733	0.664516	Not significant, or in different directions	0.717216	0.66822	0.965652	Not significant, or in different directions
PMM1	Phosphomannomutase 1	Q92871	PMM1	5372	X17408_2	2.43716	0.507903	0.999624	0.486717	0.87178	0.97919	Not significant, or in different directions	1.28957	0.35076	0.961116	Not significant, or in different directions
CDK20	Cyclin-dependent kinase 20	Q8IZL9	CDK20	23552	X22103_25	-3.25781	0.507958	0.999624	NA	NA	NA	Not significant, or in different directions	-1.67547	0.314391	0.961116	Not significant, or in different directions
LRRT1	Leucine-rich repeat transmembrane neuronal protein 1	Q86UE6	LRRTM1	347730	X4452_9	-3.78926	0.508039	0.999624	NA	NA	NA	Not significant, or in different directions	-2.5258	0.363155	0.961116	Not significant, or in different directions
PIM1	Serine/threonine-protein kinase pim-1	P11309	PIM1	5292	X5359_65	-5.17151	0.508162	0.999624	3.68756	0.61569	0.929003	Not significant, or in different directions	1.65087	0.746857	0.976543	Not significant, or in different directions
MBL	Mannose-binding protein C	P11226	MBL2	4153	X3000_66	-2.01062	0.50835	0.999624	-3.01534	0.236015	0.789894	Not significant, or in different directions	2.11979	0.063038	0.961116	Not significant, or in different directions
SHRPN	Sharpin	Q9H0F6	SHARPIN	81858	X24472_28	1.82511	0.508384	0.999624	NA	NA	NA	Not significant, or in different directions	0.435295	0.741688	0.976543	Not significant, or in different directions
DNJB4	DnaJ homolog subfamily B member 4	Q9UDY4	DNAJB4	11080	X18884_22	2.60296	0.508618	0.999624	-5.32795	0.0486249	0.611974	Not significant, or in different directions	-0.180771	0.921679	0.988464	Not significant, or in different directions
TAFI	Carboxypeptidase B2	Q96IY4	CPB2	1361	X3518_54	9.35143	0.509047	0.999624	-1.57905	0.89524	0.982239	Not significant, or in different directions	0.80499	0.871969	0.982896	Not significant, or in different directions
IL-1 sR9	X-linked interleukin-1 receptor accessory protein-like 2	Q9NP60	IL1RAPL2	26280	X5082_51	-6.89773	0.509134	0.999624	-4.43113	0.424799	0.869328	Not significant, or in different directions	-1.77656	0.401384	0.961116	Not significant, or in different directions
KLH13	Kelch-like protein 13	Q9P2N7	KLHL13	90293	X12463_7	-6.56505	0.509535	0.999624	0.87118	0.906842	0.983442	Not significant, or in different directions	6.78621	0.0844827	0.961116	Not significant, or in different directions
SELH	Selenoprotein H	Q8IZQ5	SELENOH	280636	X17319_1	5.31819	0.50956	0.999624	-11.8831	0.0516506	0.61582	Not significant, or in different directions	-3.04242	0.383551	0.961116	Not significant, or in different directions
APBB1	Amyloid beta A4 precursor protein-binding family B member 1	O00213	APBB1	322	X14206_28	-4.00454	0.509726	0.999624	2.70569	0.704111	0.946737	Not significant, or in different directions	-6.23709	0.0283588	0.961116	Not significant, or in different directions
UBP25	Ubiquitin carboxyl-terminal hydrolase 25	Q9UHP3	USP25	29761	X9215_117	4.54097	0.510198	0.999624	-1.27844	0.816794	0.968059	Not significant, or in different directions	-2.3636	0.382516	0.961116	Not significant, or in different directions
RMD1	Regulator of microtubule dynamics protein 1	Q96DB5	RMDN1	51115	X7096_30	2.17574	0.510292	0.999624	-0.735836	0.734817	0.94935	Not significant, or in different directions	2.58526	0.171351	0.961116	Not significant, or in different directions
cubilin	cubilin	O60494	CUBN	8029	X12904_180	7.18007	0.510355	0.999624	-4.72598	0.548471	0.905053	Not significant, or in different directions	4.51412	0.252265	0.961116	Not significant, or in different directions
Apo L1	Apolipoprotein L1	O14791	APOL1	8542	X11510_51	4.46786	0.510428	0.999624	NA	NA	NA	Not significant, or in different directions	1.63076	0.454417	0.961116	Not significant, or in different directions
g-Synuclein	Gamma-synuclein	O76070	SNCG	6623	X19630_2	-6.71961	0.510534	0.999624	NA	NA	NA	Not significant, or in different directions	1.04498	0.818057	0.978019	Not significant, or in different directions
FAH2A	Fumarylacetoacetate hydrolase domain-containing protein 2A	Q96GK7	FAHD2A	51011	X23389_28	2.15987	0.510548	0.999624	NA	NA	NA	Not significant, or in different directions	0.194793	0.911819	0.987062	Not significant, or in different directions
NTRI	Neurotrimin	Q9P121	NTM	50863	X8428_102	-5.55272	0.510677	0.999624	15.5249	0.0345074	0.561479	Not significant, or in different directions	3.20608	0.332468	0.961116	Not significant, or in different directions
MAOM	NAD-dependent malic enzyme; mitochondrial	P23368	ME2	4200	X25042_3	-1.69944	0.510821	0.999624	NA	NA	NA	Not significant, or in different directions	0.857832	0.444525	0.961116	Not significant, or in different directions
CBR1	Carbonyl reductase [NADPH] 1	P16152	CBR1	873	X12381_26	5.32013	0.510844	0.999624	3.13585	0.575452	0.915684	Not significant, or in different directions	-0.930989	0.707165	0.970366	Not significant, or in different directions
FR1OP	FGFR1 oncogene partner	O95684	CEP43	11116	X21793_4	7.55997	0.511045	0.999624	NA	NA	NA	Not significant, or in different directions	3.84024	0.342834	0.961116	Not significant, or in different directions
BIN2	Bridging integrator 2	Q9UBW5	BIN2	51411	X21540_73	-1.75987	0.511053	0.999624	NA	NA	NA	Not significant, or in different directions	0.993339	0.388313	0.961116	Not significant, or in different directions
BROX	BRO1 domain-containing protein BROX	Q5VW32	BROX	148362	X24323_43	-5.4742	0.511152	0.999624	NA	NA	NA	Not significant, or in different directions	0.403351	0.887262	0.985349	Not significant, or in different directions
BNIP3	BCL2/adenovirus E1B 19 kDa protein-interacting protein 3	Q12983	BNIP3	664	X7045_4	-3.97984	0.511268	0.999624	-3.47539	0.423046	0.868992	Not significant, or in different directions	1.58286	0.413806	0.961116	Not significant, or in different directions
THOC1	THO complex subunit 1	Q96FV9	THOC1	9984	X9875_107	-6.84004	0.51134	0.999624	-9.37622	0.191637	0.768448	Not significant, or in different directions	3.63201	0.244021	0.961116	Not significant, or in different directions
CRBB1	Beta-crystallin B1	P53674	CRYBB1	1414	X17751_68	3.12475	0.51141	0.999624	0.201281	0.953012	0.991133	Not significant, or in different directions	0.0384793	0.985962	0.998425	Not significant, or in different directions
DNJA4	DnaJ homolog subfamily A member 4	Q8WW22	DNAJA4	55466	X9744_139	4.20655	0.511695	0.999624	-7.95353	0.0703825	0.644926	Not significant, or in different directions	1.18706	0.63936	0.964928	Not significant, or in different directions
PRP16	Pre-mRNA-splicing factor ATP-dependent RNA helicase PRP16	Q92620	DHX38	9785	X13645_14	-5.86969	0.511895	0.999624	-11.0267	0.0740782	0.644926	Not significant, or in different directions	0.729488	0.849732	0.981901	Not significant, or in different directions
STYX	Serine/threonine/tyrosine-interacting protein	Q8WUJ0	STYX	6815	X21349_2	-3.64381	0.511975	0.999624	NA	NA	NA	Not significant, or in different directions	1.05295	0.677521	0.965652	Not significant, or in different directions
Lamin-B2	Lamin-B2	Q03252	LMNB2	84823	X20217_26	3.78397	0.51234	0.999624	NA	NA	NA	Not significant, or in different directions	-4.51125	0.102175	0.961116	Not significant, or in different directions
RIPL1	RILP-like protein 1	Q5EBL4	RILPL1	353116	X24496_26	2.1735	0.51236	0.999624	NA	NA	NA	Not significant, or in different directions	1.5017	0.469923	0.961116	Not significant, or in different directions
CAP 1	Adenylyl cyclase-associated protein 1	Q01518	CAP1	10487	X12034_28	-1.50847	0.512431	0.999624	1.5767	0.279866	0.820412	Not significant, or in different directions	0.3332	0.721276	0.97182	Not significant, or in different directions
SIRB1	Signal-regulatory protein beta-1	O00241	SIRPB1	10326	X6247_9	-2.26856	0.512479	0.999624	0.271525	0.928586	0.985703	Not significant, or in different directions	-1.24552	0.491631	0.961116	Not significant, or in different directions
GBRAP	Gamma-aminobutyric acid receptor-associated protein	O95166	GABARAP	11337	X17735_130	5.21839	0.512594	0.999624	-5.27305	0.287387	0.82801	Not significant, or in different directions	6.17825	0.0855097	0.961116	Not significant, or in different directions
EVI2A	Protein EVI2A	P22794	EVI2A	2123	X22560_1	1.02124	0.51273	0.999624	NA	NA	NA	Not significant, or in different directions	-0.720323	0.23646	0.961116	Not significant, or in different directions
PPIP1	Proline-serine-threonine phosphatase-interacting protein 1	O43586	PSTPIP1	9051	X19168_71	-4.70143	0.512769	0.999624	-8.89505	0.0642627	0.63607	Not significant, or in different directions	-2.4953	0.310951	0.961116	Not significant, or in different directions
UT1	Urea transporter 1	Q13336	SLC14A1	6563	X13430_50	6.02607	0.512782	0.999624	-10.4566	0.235665	0.789894	Not significant, or in different directions	10.3255	0.0670997	0.961116	Not significant, or in different directions
SCAND1	SCAN domain-containing protein 1	P57086	SCAND1	51282	X17800_33	5.14756	0.512929	0.999624	2.82318	0.674433	0.940282	Not significant, or in different directions	-1.26072	0.508757	0.961116	Not significant, or in different directions
GON2	Progonadoliberin-2	O43555	GNRH2	2797	X10708_3	-3.30924	0.512931	0.999624	-5.5844	0.232233	0.789724	Not significant, or in different directions	-1.35936	0.348421	0.961116	Not significant, or in different directions
SERA	D-3-phosphoglycerate dehydrogenase	O43175	PHGDH	26227	X8986_2	1.58261	0.513211	0.999624	NA	NA	NA	Not significant, or in different directions	-0.0587942	0.974235	0.996422	Not significant, or in different directions
ZAP70	Tyrosine-protein kinase ZAP-70	P43403	ZAP70	7535	X3837_6	-4.47627	0.513436	0.999624	2.3938	0.667437	0.938498	Not significant, or in different directions	-0.0523066	0.984878	0.998425	Not significant, or in different directions
SNAPN	SNARE-associated protein Snapin	O95295	SNAPIN	23557	X6975_52	4.61754	0.513621	0.999624	7.42785	0.147583	0.739396	Not significant, or in different directions	-0.143919	0.971927	0.996392	Not significant, or in different directions
Kininostatin	Kininostatin	P01042	KNG1	3827	X19631_13	2.50551	0.513699	0.999624	7.39102	0.0225541	0.484454	Not significant, or in different directions	-0.0580706	0.961319	0.995771	Not significant, or in different directions
PELI2	E3 ubiquitin-protein ligase pellino homolog 2	Q9HAT8	PELI2	57161	X12702_13	-2.7491	0.514086	0.999624	-3.72778	0.291143	0.82801	Not significant, or in different directions	2.63604	0.0834808	0.961116	Not significant, or in different directions
Quinone reductase 2	Ribosyldihydronicotinamide dehydrogenase [quinone]	P16083	NQO2	4835	X9754_33	2.78678	0.514197	0.999624	7.705	0.0154948	0.445302	Not significant, or in different directions	-3.19248	0.0229058	0.961116	Not significant, or in different directions
TFIP8	Tumor necrosis factor alpha-induced protein 8	O95379	TNFAIP8	25816	X12563_2	2.37313	0.51425	0.999624	-1.86294	0.389007	0.857459	Not significant, or in different directions	2.74607	0.215104	0.961116	Not significant, or in different directions
Topoisomerase I	DNA topoisomerase 1	P11387	TOP1	7150	X2876_74	-3.08768	0.514383	0.999624	-4.27941	0.214017	0.78037	Not significant, or in different directions	-0.478271	0.804152	0.977272	Not significant, or in different directions
LRCH4	Leucine-rich repeat and calponin homology domain-containing protein 4	O75427	LRCH4	4034	X11252_30	-4.39244	0.514428	0.999624	-13.3166	0.00870939	0.367492	Not significant, or in different directions	-0.365021	0.834759	0.980643	Not significant, or in different directions
RM32	39S ribosomal protein L32; mitochondrial	Q9BYC8	MRPL32	64983	X7982_10	-3.98381	0.514888	0.999624	0.822735	0.87785	0.97919	Not significant, or in different directions	-2.00809	0.392881	0.961116	Not significant, or in different directions
GON1	Progonadoliberin-1	P01148	GNRH1	2796	X5627_53	-4.68256	0.514889	0.999624	1.03188	0.873482	0.97919	Not significant, or in different directions	5.13722	0.154182	0.961116	Not significant, or in different directions
GLYAT	Glycine N-acyltransferase	Q6IB77	GLYAT	10249	X19506_6	-3.86584	0.51497	0.999624	-0.766309	0.846297	0.973627	Not significant, or in different directions	0.292216	0.90473	0.987062	Not significant, or in different directions
HLF	Hepatic leukemia factor	Q16534	HLF	3131	X21340_38	3.98436	0.514971	0.999624	NA	NA	NA	Not significant, or in different directions	2.51368	0.249207	0.961116	Not significant, or in different directions
FABPE	Fatty acid-binding protein; epidermal	Q01469	FABP5	2171	X4985_11	4.19043	0.515366	0.999624	-1.45289	0.712867	0.949197	Not significant, or in different directions	0.855604	0.708729	0.970366	Not significant, or in different directions
OSTN	Osteocrin	P61366	OSTN	344901	X7265_32	3.45092	0.515451	0.999624	0.808498	0.866174	0.977686	Not significant, or in different directions	-2.93162	0.311739	0.961116	Not significant, or in different directions
MYSM1	Histone H2A deubiquitinase MYSM1	Q5VVJ2	MYSM1	114803	X11536_9	-5.61684	0.51589	0.999624	0.583499	0.923323	0.985703	Not significant, or in different directions	0.482834	0.82711	0.980402	Not significant, or in different directions
GAG2A	G antigen 2A	Q6NT46	GAGE2A	729447	X18268_5	3.06874	0.516367	0.999624	-4.96424	0.270214	0.813236	Not significant, or in different directions	2.51817	0.135805	0.961116	Not significant, or in different directions
CF6	ATP synthase-coupling factor 6; mitochondrial	P18859	ATP5PF	522	X7788_1	-1.65165	0.516407	0.999624	0.905752	0.653736	0.937646	Not significant, or in different directions	2.06752	0.097653	0.961116	Not significant, or in different directions
MYOC	Myocilin	Q99972	MYOC	4653	X16558_2	4.60551	0.516449	0.999624	0.792912	0.905177	0.983442	Not significant, or in different directions	-3.99032	0.161958	0.961116	Not significant, or in different directions
TXND5	Thioredoxin domain-containing protein 5	Q8NBS9	TXNDC5	81567	X11212_7	-4.5401	0.51658	0.999624	-5.32248	0.207074	0.776899	Not significant, or in different directions	1.35927	0.690208	0.968029	Not significant, or in different directions
IDI2	Isopentenyl-diphosphate delta-isomerase 2	Q9BXS1	IDI2	91734	X17832_12	2.81123	0.516773	0.999624	4.32615	0.315604	0.83942	Not significant, or in different directions	-0.582307	0.750462	0.976543	Not significant, or in different directions
GST M1-1	Glutathione S-transferase Mu 1	P09488	GSTM1	2944	X15395_15	2.89817	0.517321	0.999624	4.13413	0.233519	0.789724	Not significant, or in different directions	-0.749459	0.626504	0.964606	Not significant, or in different directions
SNP29	Synaptosomal-associated protein 29	O95721	SNAP29	9342	X12357_41	-3.44648	0.517387	0.999624	-2.04634	0.607965	0.926585	Not significant, or in different directions	2.18944	0.40229	0.961116	Not significant, or in different directions
IQCF1	IQ domain-containing protein F1	Q8N6M8	IQCF1	132141	X7991_54	5.32372	0.51769	0.999624	-11.3986	0.0899684	0.664516	Not significant, or in different directions	5.16605	0.0933677	0.961116	Not significant, or in different directions
Tenascin	Tenascin	P24821	TNC	3371	X6042_52	-5.60114	0.517858	0.999624	4.66774	0.399905	0.857459	Not significant, or in different directions	1.1793	0.717963	0.971544	Not significant, or in different directions
NSEP1	Nuclease-sensitive element-binding protein 1	P67809	YBX1	4904	X9751_72	3.84165	0.517871	0.999624	-7.01473	0.0732149	0.644926	Not significant, or in different directions	2.31002	0.330268	0.961116	Not significant, or in different directions
CUL3	Cullin-3	Q13618	CUL3	8452	X10045_47	-3.76273	0.518115	0.999624	-9.28896	0.0208286	0.48012	Not significant, or in different directions	-1.62461	0.555476	0.961116	Not significant, or in different directions
Activin B	Activin B	P09529	INHBB	3625	X16746_12	-4.51915	0.518556	0.999624	6.07155	0.317574	0.839588	Not significant, or in different directions	-0.403637	0.836522	0.980643	Not significant, or in different directions
VAMP7	Vesicle-associated membrane protein 7	P51809	VAMP7	6845	X19357_11	3.62069	0.518593	0.999624	-4.67987	0.297141	0.82809	Not significant, or in different directions	-1.78639	0.428973	0.961116	Not significant, or in different directions
DC-SIGN	CD209 antigen	Q9NNX6	CD209	30835	X22576_1	-2.94507	0.519113	0.999624	NA	NA	NA	Not significant, or in different directions	-1.38265	0.409457	0.961116	Not significant, or in different directions
EPHA4	Ephrin type-A receptor 4	P54764	EPHA4	2043	X16288_17	-7.05521	0.519158	0.999624	-1.98372	0.838473	0.972629	Not significant, or in different directions	-4.28867	0.31814	0.961116	Not significant, or in different directions
Galectin-3	Galectin-3	P17931	LGALS3	3958	X3066_12	-6.30704	0.519402	0.999624	-6.22473	0.446503	0.877843	Not significant, or in different directions	0.340662	0.927472	0.98935	Not significant, or in different directions
Olfactomedin-4	Olfactomedin-4	Q6UX06	OLFM4	10562	X4769_10	4.21805	0.519472	0.999624	4.31862	0.423503	0.868992	Not significant, or in different directions	0.439184	0.305356	0.961116	Not significant, or in different directions
FCRL3	Fc receptor-like protein 3	Q96P31	FCRL3	115352	X4440_15	-4.771	0.519515	0.999624	-9.22386	0.0729733	0.644926	Not significant, or in different directions	2.70332	0.258145	0.961116	Not significant, or in different directions
BLC	C-X-C motif chemokine 13	O43927	CXCL13	10563	X13701_2	-2.9859	0.519547	0.999624	NA	NA	NA	Not significant, or in different directions	2.79283	0.241587	0.961116	Not significant, or in different directions
UBE3A	Ubiquitin-protein ligase E3A	Q05086	UBE3A	7337	X11226_16	2.45649	0.519598	0.999624	-3.38545	0.236808	0.789894	Not significant, or in different directions	2.4691	0.31283	0.961116	Not significant, or in different directions
SYCC	Cysteine--tRNA ligase; cytoplasmic	P49589	CARS1	833	X14098_28	2.78608	0.519684	0.999624	-1.1455	0.687135	0.943831	Not significant, or in different directions	-1.33977	0.553349	0.961116	Not significant, or in different directions
CDHR1	Cadherin-related family member 1	Q96JP9	CDHR1	92211	X8372_29	-5.70759	0.520005	0.999624	-1.60041	0.801901	0.966044	Not significant, or in different directions	-1.64145	0.654279	0.965065	Not significant, or in different directions
MA2B2	Epididymis-specific alpha-mannosidase	Q9Y2E5	MAN2B2	23324	X9251_28	4.07589	0.520066	0.999624	4.00049	0.47322	0.88595	Not significant, or in different directions	-2.44351	0.419278	0.961116	Not significant, or in different directions
CHAC1	Glutathione-specific gamma-glutamylcyclotransferase 1	Q9BUX1	CHAC1	79094	X23293_15	-3.59504	0.520378	0.999624	NA	NA	NA	Not significant, or in different directions	0.652675	0.75609	0.976543	Not significant, or in different directions
TRI54	Tripartite motif-containing protein 54	Q9BYV2	TRIM54	57159	X22816_4	5.14337	0.520416	0.999624	NA	NA	NA	Not significant, or in different directions	0.503811	0.853054	0.982289	Not significant, or in different directions
TLR4	Toll-like receptor 4	O00206	TLR4	7099	X11101_18	-3.35116	0.520616	0.999624	-6.65854	0.143441	0.739211	Not significant, or in different directions	-2.46913	0.0927567	0.961116	Not significant, or in different directions
KBRS1	NF-kappa-B inhibitor-interacting Ras-like protein 1	Q9NYS0	NKIRAS1	28512	X21317_25	-4.48895	0.520764	0.999624	NA	NA	NA	Not significant, or in different directions	1.77022	0.452069	0.961116	Not significant, or in different directions
GRB14	Growth factor receptor-bound protein 14	Q14449	GRB14	2888	X13628_58	-6.83564	0.52096	0.999624	-10.3346	0.15692	0.747097	Not significant, or in different directions	2.32386	0.461363	0.961116	Not significant, or in different directions
ERN1	Serine/threonine-protein kinase/endoribonuclease IRE1	O75460	ERN1	2081	X11229_16	2.51066	0.521014	0.999624	3.81976	0.311981	0.838115	Not significant, or in different directions	-2.60448	0.156926	0.961116	Not significant, or in different directions
PGP	Glycerol-3-phosphate phosphatase	A6NDG6	PGP	283871	X18235_16	3.95655	0.521117	0.999624	-1.42932	0.782631	0.96238	Not significant, or in different directions	-5.89626	0.0428816	0.961116	Not significant, or in different directions
RPB9	DNA-directed RNA polymerase II subunit RPB9	P36954	POLR2I	5438	X19809_47	-5.10806	0.521281	0.999624	NA	NA	NA	Not significant, or in different directions	-0.0803413	0.975272	0.996788	Not significant, or in different directions
RNF31	E3 ubiquitin-protein ligase RNF31	Q96EP0	RNF31	55072	X23183_6	1.84475	0.52142	0.999624	NA	NA	NA	Not significant, or in different directions	2.03103	0.140307	0.961116	Not significant, or in different directions
CF089	Bombesin receptor-activated protein C6orf89	Q6UWU4	C6orf89	221477	X10885_36	-8.30231	0.522057	0.999624	4.04897	0.670071	0.939269	Not significant, or in different directions	4.65121	0.344816	0.961116	Not significant, or in different directions
LRRC3	Leucine-rich repeat-containing protein 3	Q9BY71	LRRC3	81543	X6917_49	-2.72256	0.522317	0.999624	3.97214	0.334253	0.84187	Not significant, or in different directions	-3.6409	0.0226361	0.961116	Not significant, or in different directions
14-3-3 protein zeta/delta	14-3-3 protein zeta/delta	P63104	YWHAZ	7534	X5858_6	-2.21204	0.522403	0.999624	0.75109	0.682468	0.942321	Not significant, or in different directions	1.58175	0.273015	0.961116	Not significant, or in different directions
SDF2	Stromal cell-derived factor 2	Q99470	SDF2	6388	X15333_11	-3.0701	0.522407	0.999624	-1.58254	0.661422	0.938498	Not significant, or in different directions	-1.93772	0.367186	0.961116	Not significant, or in different directions
cIAP-1	Baculoviral IAP repeat-containing protein 2	Q13490	BIRC2	329	X21464_2	-2.28071	0.52242	0.999624	NA	NA	NA	Not significant, or in different directions	-0.863471	0.461267	0.961116	Not significant, or in different directions
EMIL3	EMILIN-3	Q9NT22	EMILIN3	90187	X8773_172	-4.21022	0.522478	0.999624	0.752196	0.879669	0.97919	Not significant, or in different directions	-1.5032	0.52971	0.961116	Not significant, or in different directions
Aminopeptidase	Carboxypeptidase Q	Q9Y646	CPQ	10404	X9394_19	-3.8115	0.522484	0.999624	-6.94597	0.111427	0.694697	Not significant, or in different directions	0.743434	0.624753	0.964606	Not significant, or in different directions
Semaphorin-7A	Semaphorin-7A	O75326	SEMA7A	8482	X7019_13	4.70059	0.522785	0.999624	2.18749	0.679603	0.941537	Not significant, or in different directions	-0.671822	0.816369	0.978019	Not significant, or in different directions
FZD8	Frizzled-8	Q9H461	FZD8	8325	X20577_5	-4.05844	0.523012	0.999624	NA	NA	NA	Not significant, or in different directions	-2.07559	0.377919	0.961116	Not significant, or in different directions
VAMP4	Vesicle-associated membrane protein 4	O75379	VAMP4	8674	X7732_45	4.73495	0.523144	0.999624	1.53516	0.794713	0.964151	Not significant, or in different directions	1.82016	0.653621	0.965065	Not significant, or in different directions
PAPOG	Poly(A) polymerase gamma	Q9BWT3	PAPOLG	64895	X8343_224	1.93108	0.523605	0.999624	-1.3953	0.541344	0.902361	Not significant, or in different directions	1.20687	0.361222	0.961116	Not significant, or in different directions
P-Cadherin	Cadherin-3	P22223	CDH3	1001	X2643_57	-6.24079	0.523633	0.999624	-3.14708	0.661899	0.938498	Not significant, or in different directions	4.24147	0.258729	0.961116	Not significant, or in different directions
RS25	40S ribosomal protein S25	P62851	RPS25	6230	X23243_120	2.19857	0.524039	0.999624	NA	NA	NA	Not significant, or in different directions	-0.90304	0.588941	0.9621	Not significant, or in different directions
C3a	C3a anaphylatoxin	P01024	C3	718	X4900_8	6.40531	0.524059	0.999624	15.0002	0.0430728	0.593941	Not significant, or in different directions	10.4592	0.0139327	0.948988	Not significant, or in different directions
YE006	Beta-lactamase-like protein FLJ75971	Q68D91	MBLAC2	153364	X23520_60	-3.87447	0.524279	0.999624	NA	NA	NA	Not significant, or in different directions	0.697928	0.778024	0.977272	Not significant, or in different directions
PRDM1	PR domain zinc finger protein 1	O75626	PRDM1	639	X14197_2	-5.14023	0.524365	0.999624	-5.27504	0.478318	0.886451	Not significant, or in different directions	-3.48631	0.377768	0.961116	Not significant, or in different directions
RIC3	Protein RIC-3	Q7Z5B4	RIC3	79608	X11228_37	-8.17126	0.524378	0.999624	-1.98271	0.85084	0.97523	Not significant, or in different directions	0.373505	0.904455	0.987062	Not significant, or in different directions
NR3L1	Natural cytotoxicity triggering receptor 3 ligand 1	Q68D85	NCR3LG1	374383	X7854_38	3.9343	0.524595	0.999624	-3.49891	0.497986	0.890935	Not significant, or in different directions	0.805117	0.608872	0.964606	Not significant, or in different directions
EFHA1	Calcium uptake protein 2; mitochondrial	Q8IYU8	MICU2	221154	X6226_69	1.76244	0.524615	0.999624	-0.753654	0.643306	0.932568	Not significant, or in different directions	0.570708	0.749973	0.976543	Not significant, or in different directions
CS084	Uncharacterized protein C19orf84	I3L1E1	None	147646	X23536_14	-5.14053	0.524948	0.999624	NA	NA	NA	Not significant, or in different directions	0.125958	0.976594	0.996788	Not significant, or in different directions
TX1B3	Tax1-binding protein 3	O14907	TAX1BP3	30851	X12498_12	2.66131	0.525009	0.999624	-0.21928	0.941863	0.989724	Not significant, or in different directions	4.89916	0.0397742	0.961116	Not significant, or in different directions
phosphoglycerate kinase 1	Phosphoglycerate kinase 1	P00558	PGK1	5230	X5020_50	2.99038	0.525226	0.999624	-2.83726	0.342919	0.844945	Not significant, or in different directions	2.69268	0.116578	0.961116	Not significant, or in different directions
PKC-G	Protein kinase C gamma type	P05129	PRKCG	5582	X5476_66	-6.03645	0.525314	0.999624	1.22859	0.855839	0.975287	Not significant, or in different directions	-5.95542	0.0432935	0.961116	Not significant, or in different directions
CD70	CD70 antigen	P32970	CD70	970	X8762_38	-5.49179	0.525349	0.999624	NA	NA	NA	Not significant, or in different directions	-1.8081	0.527903	0.961116	Not significant, or in different directions
LSM12	Protein LSM12 homolog	Q3MHD2	LSM12	124801	X20380_50	4.94117	0.52539	0.999624	NA	NA	NA	Not significant, or in different directions	1.50916	0.653575	0.965065	Not significant, or in different directions
LRFN4	Leucine-rich repeat and fibronectin type-III domain-containing protein 4	Q6PJG9	LRFN4	78999	X21696_80	4.20296	0.525568	0.999624	NA	NA	NA	Not significant, or in different directions	0.312282	0.920241	0.98846	Not significant, or in different directions
FBXL4	F-box/LRR-repeat protein 4	Q9UKA2	FBXL4	26235	X9951_36	4.62598	0.525579	0.999624	-4.73279	0.349291	0.846363	Not significant, or in different directions	-0.501483	0.814473	0.978019	Not significant, or in different directions
PNMT	Phenylethanolamine N-methyltransferase	P11086	PNMT	5409	X17204_17	3.50318	0.52559	0.999624	-0.531171	0.893964	0.982053	Not significant, or in different directions	2.14501	0.1419	0.961116	Not significant, or in different directions
GPNMB	Transmembrane glycoprotein NMB	Q14956	GPNMB	10457	X8606_39	-4.59077	0.525611	0.999624	3.39075	0.486491	0.888254	Not significant, or in different directions	0.134554	0.959342	0.995771	Not significant, or in different directions
CHIP	E3 ubiquitin-protein ligase CHIP	Q9UNE7	STUB1	10273	X10336_3	1.81376	0.525782	0.999624	-0.248303	0.901612	0.982552	Not significant, or in different directions	0.889076	0.440887	0.961116	Not significant, or in different directions
HVEM	Tumor necrosis factor receptor superfamily member 14	Q92956	TNFRSF14	8764	X10472_53	-6.0451	0.525791	0.999624	NA	NA	NA	Not significant, or in different directions	0.679259	0.862687	0.982366	Not significant, or in different directions
Gro-b	Gro-beta	P19875	CXCL2	2920	X3148_49	2.29109	0.525897	0.999624	3.2678	0.182002	0.763427	Not significant, or in different directions	1.23457	0.29662	0.961116	Not significant, or in different directions
FAM3D	Protein FAM3D	Q96BQ1	FAM3D	131177	X7919_278	3.72834	0.525929	0.999624	NA	NA	NA	Not significant, or in different directions	0.394982	0.87862	0.984439	Not significant, or in different directions
FZD2	Frizzled-2	Q14332	FZD2	2535	X22589_3	-4.0271	0.525963	0.999624	NA	NA	NA	Not significant, or in different directions	-3.88315	0.196573	0.961116	Not significant, or in different directions
SO5A1	Solute carrier organic anion transporter family member 5A1	Q9H2Y9	SLCO5A1	81796	X11669_39	3.3823	0.526005	0.999624	2.38553	0.596582	0.925459	Not significant, or in different directions	4.65961	0.023694	0.961116	Not significant, or in different directions
XYLT2	Xylosyltransferase 2	Q9H1B5	XYLT2	64132	X21572_91	-3.56307	0.526025	0.999624	NA	NA	NA	Not significant, or in different directions	-0.810357	0.771752	0.976543	Not significant, or in different directions
ARI3C	AT-rich interactive domain-containing protein 3C	A6NKF2	ARID3C	138715	X25484_120	2.0822	0.526089	0.999624	NA	NA	NA	Not significant, or in different directions	1.31504	0.537649	0.961116	Not significant, or in different directions
DBND1	Dysbindin domain-containing protein 1	Q9H9R9	DBNDD1	79007	X20970_14	1.53144	0.526258	0.999624	NA	NA	NA	Not significant, or in different directions	-0.882807	0.288943	0.961116	Not significant, or in different directions
TIGIT	T-cell immunoreceptor with Ig and ITIM domains	Q495A1	TIGIT	201633	X9638_2	2.36296	0.526303	0.999624	3.29763	0.314847	0.838695	Not significant, or in different directions	-0.465829	0.73487	0.975425	Not significant, or in different directions
ABHEA	Protein ABHD14A	Q9BUJ0	ABHD14A	25864	X5715_4	3.51742	0.526347	0.999624	-3.52224	0.336594	0.842186	Not significant, or in different directions	-2.13128	0.392502	0.961116	Not significant, or in different directions
Activin AB	Inhibin beta A chain:Inhibin beta B chain heterodimer	P08476|P09529	INHBA|INHBB	3624|3625	X4383_97	5.28223	0.526385	0.999624	NA	NA	NA	Not significant, or in different directions	-0.457965	0.913245	0.98717	Not significant, or in different directions
Hemopexin	Hemopexin	P02790	HPX	3263	X15347_12	-9.60145	0.526386	0.999624	-27.8371	0.046079	0.605029	Not significant, or in different directions	-6.79008	0.290752	0.961116	Not significant, or in different directions
CUED1	CUE domain-containing protein 1	Q9NWM3	CUEDC1	404093	X21149_27	-4.34015	0.526445	0.999624	NA	NA	NA	Not significant, or in different directions	-1.40674	0.610284	0.964606	Not significant, or in different directions
CA226	Uncharacterized protein C1orf226	A1L170	C1orf226	400793	X7989_5	3.04355	0.526498	0.999624	-0.629509	0.860516	0.975946	Not significant, or in different directions	1.79081	0.278511	0.961116	Not significant, or in different directions
SIA7C	Alpha-N-acetylgalactosaminide alpha-2;6-sialyltransferase 3	Q8NDV1	ST6GALNAC3	256435	X10626_116	5.17794	0.526592	0.999624	NA	NA	NA	Not significant, or in different directions	0.843781	0.814326	0.978019	Not significant, or in different directions
Cadherin-11	Cadherin-11	P55287	CDH11	1009	X16305_10	2.16213	0.526676	0.999624	-3.61949	0.168011	0.756192	Not significant, or in different directions	1.35081	0.197703	0.961116	Not significant, or in different directions
OSMR	Oncostatin-M-specific receptor subunit beta	Q99650	OSMR	9180	X10892_8	3.2745	0.526747	0.999624	-3.93573	0.409339	0.860591	Not significant, or in different directions	-0.340994	0.860286	0.982289	Not significant, or in different directions
PEX14	Peroxisomal membrane protein PEX14	O75381	PEX14	5195	X8645_257	-6.60203	0.526859	0.999624	NA	NA	NA	Not significant, or in different directions	-1.88699	0.649964	0.965065	Not significant, or in different directions
ABHD4	Protein ABHD4	Q8TB40	ABHD4	63874	X21780_15	-2.57196	0.526989	0.999624	NA	NA	NA	Not significant, or in different directions	1.46616	0.35081	0.961116	Not significant, or in different directions
BT3A3	Butyrophilin subfamily 3 member A3	O00478	BTN3A3	10384	X22950_6	-4.72071	0.52721	0.999624	NA	NA	NA	Not significant, or in different directions	0.145784	0.948822	0.993662	Not significant, or in different directions
K1467	Protein FAM234B	A2RU67	FAM234B	57613	X9981_18	-3.4539	0.527498	0.999624	0.626895	0.870692	0.979163	Not significant, or in different directions	2.63765	0.325073	0.961116	Not significant, or in different directions
PPIL2	Peptidyl-prolyl cis-trans isomerase-like 2	Q13356	PPIL2	23759	X14314_6	-4.19939	0.527502	0.999624	-2.34645	0.632597	0.932072	Not significant, or in different directions	0.0870095	0.969522	0.996305	Not significant, or in different directions
Malate dehydrogenase 2	Malate dehydrogenase; mitochondrial	P40926	MDH2	4191	X12649_80	-2.10028	0.527832	0.999624	NA	NA	NA	Not significant, or in different directions	1.32455	0.353626	0.961116	Not significant, or in different directions
SEM4B	Semaphorin-4B	Q9NPR2	SEMA4B	10509	X9805_51	-4.76363	0.527848	0.999624	8.45724	0.123611	0.708237	Not significant, or in different directions	1.70476	0.632853	0.964606	Not significant, or in different directions
kallikrein 9	Kallikrein-9	Q9UKQ9	KLK9	284366	X5758_49	7.41051	0.527958	0.999624	1.86919	0.777481	0.961114	Not significant, or in different directions	1.44297	0.696162	0.968763	Not significant, or in different directions
CR054	Uncharacterized protein C18orf54	Q8IYD9	LAS2	162681	X22114_4	-7.13513	0.527969	0.999624	NA	NA	NA	Not significant, or in different directions	4.36817	0.187343	0.961116	Not significant, or in different directions
THIL	Acetyl-CoA acetyltransferase; mitochondrial	P24752	ACAT1	38	X19197_95	1.79248	0.528008	0.999624	-0.312396	0.858495	0.975558	Not significant, or in different directions	1.03593	0.407201	0.961116	Not significant, or in different directions
CV013	Uncharacterized protein C22orf13	Q96NT3	GUCD1	83606	X23330_12	-6.07383	0.528046	0.999624	NA	NA	NA	Not significant, or in different directions	2.97467	0.323031	0.961116	Not significant, or in different directions
DYRK3	Dual specificity tyrosine-phosphorylation-regulated kinase 3	O43781	DYRK3	8444	X21662_121	-6.50666	0.528491	0.999624	NA	NA	NA	Not significant, or in different directions	-2.95288	0.494476	0.961116	Not significant, or in different directions
DCK	Deoxycytidine kinase	P27707	DCK	1633	X9836_20	8.08635	0.528689	0.999624	-11.5138	0.276936	0.820412	Not significant, or in different directions	-1.07584	0.830093	0.980643	Not significant, or in different directions
CBPA1	Carboxypeptidase A1	P15085	CPA1	1357	X23981_172	-3.54277	0.528832	0.999624	NA	NA	NA	Not significant, or in different directions	2.14788	0.300426	0.961116	Not significant, or in different directions
PEX26	Peroxisome assembly protein 26	Q7Z412	PEX26	55670	X19366_8	-6.01574	0.528934	0.999624	-5.85852	0.313365	0.838115	Not significant, or in different directions	-1.18187	0.708893	0.970366	Not significant, or in different directions
IL-6/ IL-6 sRa Complex	IL-6/ IL-6 sRa Complex	P05231|P08887	IL6|IL6R	3569|3570	X21946_79	5.43739	0.528989	0.999624	NA	NA	NA	Not significant, or in different directions	1.44215	0.697383	0.968763	Not significant, or in different directions
PD-L2	Programmed cell death 1 ligand 2	Q9BQ51	PDCD1LG2	80380	X3004_67	-6.49144	0.529115	0.999624	-0.510925	0.940839	0.989292	Not significant, or in different directions	-5.89962	0.16724	0.961116	Not significant, or in different directions
CT032	Cas scaffolding protein family member 4	Q9NQ75	CASS4	57091	X12855_16	3.2614	0.52915	0.999624	0.363137	0.924353	0.985703	Not significant, or in different directions	3.40026	0.302014	0.961116	Not significant, or in different directions
CLIC2	Chloride intracellular channel protein 2	O15247	CLIC2	1193	X17837_5	-4.19902	0.529291	0.999624	1.62117	0.748469	0.953226	Not significant, or in different directions	1.65284	0.515674	0.961116	Not significant, or in different directions
IRPL1	Interleukin-1 receptor accessory protein-like 1	Q9NZN1	IL1RAPL1	11141	X20522_2	3.38838	0.529506	0.999624	NA	NA	NA	Not significant, or in different directions	1.97114	0.255364	0.961116	Not significant, or in different directions
Endothelin 3	Endothelin-3	P14138	EDN3	1908	X6113_31	-4.90837	0.530107	0.999624	NA	NA	NA	Not significant, or in different directions	2.53226	0.454988	0.961116	Not significant, or in different directions
COSA1	Collagen alpha-1(XXVIII) chain	Q2UY09	COL28A1	340267	X10702_1	-5.42886	0.530285	0.999624	6.20946	0.378611	0.854534	Not significant, or in different directions	-1.12387	0.748996	0.976543	Not significant, or in different directions
TUFT1	Tuftelin	Q9NNX1	TUFT1	7286	X5690_49	4.49585	0.530384	0.999624	-7.51277	0.113398	0.694697	Not significant, or in different directions	-0.184246	0.940441	0.993538	Not significant, or in different directions
CHID1	Chitinase domain-containing protein 1	Q9BWS9	CHID1	66005	X25898_4	3.73512	0.530386	0.999624	NA	NA	NA	Not significant, or in different directions	2.59288	0.274882	0.961116	Not significant, or in different directions
KRA24	Keratin-associated protein 2-4	Q9BYR9	KRTAP2-4	730755	X14615_46	4.93873	0.530753	0.999624	4.21594	0.422302	0.868992	Not significant, or in different directions	3.72438	0.279368	0.961116	Not significant, or in different directions
B3GT6	Beta-1;3-galactosyltransferase 6	Q96L58	B3GALT6	126792	X7981_230	5.20408	0.531172	0.999624	-2.60258	0.630255	0.931939	Not significant, or in different directions	-1.0166	0.704059	0.970366	Not significant, or in different directions
Cadherin-6	Cadherin-6	P55285	CDH6	1004	X16312_45	-4.34184	0.531215	0.999624	-5.14162	0.288122	0.82801	Not significant, or in different directions	-1.21915	0.489667	0.961116	Not significant, or in different directions
Apo E4	Apolipoprotein E (isoform E4)	P02649	APOE	348	X2938_55	5.06477	0.531295	0.999624	NA	NA	NA	Not significant, or in different directions	-1.61695	0.614915	0.964606	Not significant, or in different directions
CI061	Protein FAM189A2	Q15884	FAM189A2	9413	X5699_19	2.93297	0.531315	0.999624	NA	NA	NA	Not significant, or in different directions	0.642413	0.730614	0.975235	Not significant, or in different directions
ACSF2	Acyl-CoA synthetase family member 2; mitochondrial	Q96CM8	ACSF2	80221	X17466_72	1.97919	0.531434	0.999624	-1.73428	0.40359	0.858016	Not significant, or in different directions	1.00798	0.609125	0.964606	Not significant, or in different directions
KIAA0040	Uncharacterized protein KIAA0040	Q15053	KIAA0040	9674	X14603_51	5.4511	0.53168	0.999624	3.12477	0.635661	0.932506	Not significant, or in different directions	-2.46638	0.594227	0.962312	Not significant, or in different directions
MA1B1	Endoplasmic reticulum mannosyl-oligosaccharide 1;2-alpha-mannosidase	Q9UKM7	MAN1B1	11253	X7071_23	6.4417	0.531848	0.999624	18.1761	0.173095	0.758905	Not significant, or in different directions	-3.29472	0.652301	0.965065	Not significant, or in different directions
CD79B	B-cell antigen receptor complex-associated protein beta chain	P40259	CD79B	974	X6351_55	5.00943	0.531904	0.999624	2.09965	0.744183	0.952347	Not significant, or in different directions	-0.507268	0.855202	0.982289	Not significant, or in different directions
UNC5H4	Netrin receptor UNC5D	Q6UXZ4	UNC5D	137970	X8624_16	4.8003	0.532332	0.999624	NA	NA	NA	Not significant, or in different directions	1.85384	0.564712	0.961116	Not significant, or in different directions
EPHA4	Ephrin type-A receptor 4	P54764	EPHA4	2043	X7190_50	-5.00137	0.53242	0.999624	NA	NA	NA	Not significant, or in different directions	-4.18157	0.23595	0.961116	Not significant, or in different directions
LY66C	Lymphocyte antigen 6 complex locus protein G6c	O95867	LY6G6C	80740	X6256_9	3.13379	0.532484	0.999624	-1.57574	0.627623	0.931331	Not significant, or in different directions	-2.21341	0.28539	0.961116	Not significant, or in different directions
BCMA	Tumor necrosis factor receptor superfamily member 17	Q02223	TNFRSF17	608	X2665_26	4.71474	0.532518	0.999624	-15.6791	0.00599648	0.311005	Not significant, or in different directions	-4.6095	0.110713	0.961116	Not significant, or in different directions
PHB2	Prohibitin-2	Q99623	PHB2	11331	X21217_20	6.80156	0.53256	0.999624	NA	NA	NA	Not significant, or in different directions	-2.3242	0.573816	0.961394	Not significant, or in different directions
ISLR2	Immunoglobulin superfamily containing leucine-rich repeat protein 2	Q6UXK2	ISLR2	57611	X8528_74	-4.31177	0.532576	0.999624	NA	NA	NA	Not significant, or in different directions	-4.06744	0.143862	0.961116	Not significant, or in different directions
TCF21	Transcription factor 21	O43680	TCF21	6943	X22394_8	2.39825	0.532794	0.999624	NA	NA	NA	Not significant, or in different directions	-1.50278	0.411945	0.961116	Not significant, or in different directions
GLRX2	Glutaredoxin-2; mitochondrial	Q9NS18	GLRX2	51022	X12486_8	4.01477	0.532917	0.999624	-4.79862	0.300732	0.82809	Not significant, or in different directions	2.67827	0.460288	0.961116	Not significant, or in different directions
SKP1	S-phase kinase-associated protein 1	P63208	SKP1	6500	X3902_21	-7.02522	0.533064	0.999624	-15.4574	0.0175318	0.449636	Not significant, or in different directions	3.38298	0.494054	0.961116	Not significant, or in different directions
ASML	N-acetylserotonin O-methyltransferase-like protein	O95671	ASMTL	8623	X10089_7	2.43497	0.533206	0.999624	-2.07296	0.385159	0.85723	Not significant, or in different directions	-0.144799	0.947188	0.993538	Not significant, or in different directions
Alkaline phosphatase; liver	Alkaline phosphatase; tissue-nonspecific isozyme	P05186	ALPL	249	X16926_44	6.92081	0.533367	0.999624	2.81794	0.760819	0.954286	Not significant, or in different directions	-3.63725	0.444337	0.961116	Not significant, or in different directions
Neurotrophin-3	Neurotrophin-3	P20783	NTF3	4908	X4145_58	-4.35228	0.53338	0.999624	-11.913	0.0305283	0.527779	Not significant, or in different directions	-0.205729	0.944079	0.993538	Not significant, or in different directions
BAT3	Large proline-rich protein BAT3	P46379	BAG6	7917	X21955_36	2.45294	0.533394	0.999624	NA	NA	NA	Not significant, or in different directions	0.526937	0.829633	0.980643	Not significant, or in different directions
PSB9	Proteasome subunit beta type-9	P28065	PSMB9	5698	X18942_11	5.99969	0.533447	0.999624	-7.3668	0.207947	0.776899	Not significant, or in different directions	0.282517	0.938535	0.992598	Not significant, or in different directions
BNI3L	BCL2/adenovirus E1B 19 kDa protein-interacting protein 3-like	O60238	BNIP3L	665	X7835_2	2.09277	0.533676	0.999624	-2.84737	0.232185	0.789724	Not significant, or in different directions	3.72504	0.00134557	0.576853	Not significant, or in different directions
PGRP-I-beta	Peptidoglycan recognition protein I-beta	Q96LB8	PGLYRP4	57115	X19821_10	-5.60775	0.533736	0.999624	NA	NA	NA	Not significant, or in different directions	4.56579	0.104112	0.961116	Not significant, or in different directions
UBE2Z	Ubiquitin-conjugating enzyme E2 Z	Q9H832	UBE2Z	65264	X21110_5	3.20217	0.533884	0.999624	NA	NA	NA	Not significant, or in different directions	2.12839	0.270399	0.961116	Not significant, or in different directions
LRFN1	Leucine-rich repeat and fibronectin type III domain-containing protein 1	Q9P244	LRFN1	57622	X7910_41	-6.07848	0.533955	0.999624	3.79281	0.561277	0.909997	Not significant, or in different directions	5.27949	0.106316	0.961116	Not significant, or in different directions
IF4A3	Eukaryotic initiation factor 4A-III	P38919	EIF4A3	9775	X4997_19	5.09362	0.534223	0.999624	-9.47015	0.106373	0.69156	Not significant, or in different directions	0.38269	0.865006	0.982366	Not significant, or in different directions
LYG1	Lysozyme g-like protein 1	Q8N1E2	LYG1	129530	X9243_10	2.02491	0.534374	0.999624	-0.760342	0.755652	0.954286	Not significant, or in different directions	0.75425	0.458023	0.961116	Not significant, or in different directions
SNTAN	Sentan	A6NMZ2	SNTN	132203	X21009_28	-4.18394	0.534376	0.999624	NA	NA	NA	Not significant, or in different directions	2.53466	0.360049	0.961116	Not significant, or in different directions
NPFF	Pro-FMRFamide-related neuropeptide FF	O15130	NPFF	8620	X5617_41	4.96885	0.534379	0.999624	-8.13382	0.130764	0.725836	Not significant, or in different directions	1.67926	0.657301	0.965195	Not significant, or in different directions
PP13G	Protein phosphatase 1 regulatory subunit 3G	B7ZBB8	None	648791	X24423_9	3.38195	0.534867	0.999624	NA	NA	NA	Not significant, or in different directions	1.95498	0.293878	0.961116	Not significant, or in different directions
FSHB	Follitropin subunit beta	P01225	FSHB	2488	X8036_75	4.4081	0.53489	0.999624	2.57152	0.665973	0.938498	Not significant, or in different directions	3.19219	0.309728	0.961116	Not significant, or in different directions
CHSTE	Carbohydrate sulfotransferase 14	Q8NCH0	CHST14	113189	X7262_191	-6.937	0.534959	0.999624	-1.84321	0.804639	0.9666	Not significant, or in different directions	0.667726	0.787035	0.977272	Not significant, or in different directions
MZF1	Myeloid zinc finger 1	P28698	MZF1	7593	X14662_6	-4.63033	0.53502	0.999624	6.15103	0.250911	0.799003	Not significant, or in different directions	-1.68451	0.630324	0.964606	Not significant, or in different directions
PANK1	Pantothenate kinase 1	Q8TE04	PANK1	53354	X25277_51	5.22571	0.535317	0.999624	NA	NA	NA	Not significant, or in different directions	-1.06807	0.708488	0.970366	Not significant, or in different directions
KITM	Thymidine kinase 2; mitochondrial	O00142	TK2	7084	X19114_8	-3.40888	0.535515	0.999624	-4.27957	0.29645	0.82809	Not significant, or in different directions	2.38721	0.169834	0.961116	Not significant, or in different directions
CEBPA	CCAAT/enhancer-binding protein alpha	P49715	CEBPA	1050	X18874_66	2.69176	0.536023	0.999624	-3.6984	0.409641	0.860591	Not significant, or in different directions	-2.97978	0.12942	0.961116	Not significant, or in different directions
HCN1	Potassium/sodium hyperpolarization-activated cyclic nucleotide-gated channel 1	O60741	HCN1	348980	X12774_12	2.98963	0.536108	0.999624	1.72696	0.635124	0.932506	Not significant, or in different directions	-0.938754	0.536237	0.961116	Not significant, or in different directions
G3ST2	Galactose-3-O-sulfotransferase 2	Q9H3Q3	GAL3ST2	64090	X10734_339	-2.16141	0.536449	0.999624	0.529588	0.861364	0.975946	Not significant, or in different directions	-0.692469	0.592771	0.962312	Not significant, or in different directions
C3b	Complement C3b	P01024	C3	718	X4480_59	1.5689	0.536473	0.999624	8.70422	9.99e-06	0.00994867	Not significant, or in different directions	2.28405	0.0128113	0.945875	Not significant, or in different directions
F162B	Protein FAM162B	Q5T6X4	FAM162B	221303	X11163_7	-6.36561	0.536568	0.999624	2.54238	0.720799	0.94935	Not significant, or in different directions	6.71215	0.00490876	0.777718	Not significant, or in different directions
RS12	40S ribosomal protein S12	P25398	RPS12	6206	X21829_8	-4.09016	0.537183	0.999624	NA	NA	NA	Not significant, or in different directions	3.07334	0.279026	0.961116	Not significant, or in different directions
FGF23	Fibroblast growth factor 23	Q9GZV9	FGF23	8074	X3807_1	-3.49405	0.537276	0.999624	-0.370178	0.926707	0.985703	Not significant, or in different directions	1.12223	0.669452	0.965652	Not significant, or in different directions
Thioredoxin reductase 1	Thioredoxin reductase 1; cytoplasmic	Q16881	TXNRD1	7296	X13967_14	2.54826	0.537278	0.999624	-3.1178	0.226832	0.787575	Not significant, or in different directions	0.364484	0.879222	0.984439	Not significant, or in different directions
DPH5	Diphthine methyl ester synthase	Q9H2P9	DPH5	51611	X23373_77	-5.13859	0.53751	0.999624	NA	NA	NA	Not significant, or in different directions	4.09917	0.0453902	0.961116	Not significant, or in different directions
JAM-B	Junctional adhesion molecule B	P57087	JAM2	58494	X2997_8	-6.37656	0.537524	0.999624	-6.4958	0.468101	0.88595	Not significant, or in different directions	5.64234	0.237284	0.961116	Not significant, or in different directions
KI2L2	Killer cell immunoglobulin-like receptor 2DL2	P43627	KIR2DL2	3803	X7773_20	-3.64359	0.5376	0.999624	-5.10868	0.408417	0.860591	Not significant, or in different directions	-1.92159	0.379472	0.961116	Not significant, or in different directions
NXT2	NTF2-related export protein 2	Q9NPJ8	NXT2	55916	X19255_124	-4.59412	0.537661	0.999624	-3.59779	0.594027	0.925013	Not significant, or in different directions	0.106822	0.970856	0.996305	Not significant, or in different directions
SET	Protein SET	Q01105	SET	6418	X5364_7	-9.87815	0.537696	0.999624	4.33231	0.681346	0.941555	Not significant, or in different directions	-1.79653	0.753767	0.976543	Not significant, or in different directions
IFN-lambda 3	Interferon lambda-3	Q8IZI9	IFNL3	282617	X5713_9	-3.84515	0.537764	0.999624	-0.867555	0.809183	0.967021	Not significant, or in different directions	1.27989	0.603526	0.964606	Not significant, or in different directions
Lumican	Lumican	P51884	LUM	4060	X13114_50	-6.31394	0.538021	0.999624	2.85281	0.736081	0.94935	Not significant, or in different directions	-0.918215	0.834416	0.980643	Not significant, or in different directions
F209B	Protein FAM209B	Q5JX69	FAM209B	388799	X7066_199	-3.31521	0.538191	0.999624	-10.4324	0.0245049	0.50004	Not significant, or in different directions	1.10689	0.568381	0.961394	Not significant, or in different directions
AMGO1	Amphoterin-induced protein 1	Q86WK6	AMIGO1	57463	X20120_101	6.80561	0.538213	0.999624	NA	NA	NA	Not significant, or in different directions	-3.36856	0.315024	0.961116	Not significant, or in different directions
Rab-1C	Ras-related protein Rab-35	Q15286	RAB35	11021	X13514_121	-4.97603	0.538319	0.999624	4.09653	0.611888	0.927143	Not significant, or in different directions	-0.581561	0.858644	0.982289	Not significant, or in different directions
Granzyme K	Granzyme K	P49863	GZMK	3003	X9545_156	-2.88207	0.538536	0.999624	-4.78164	0.140034	0.739211	Not significant, or in different directions	-1.82063	0.231285	0.961116	Not significant, or in different directions
RTF2	Protein RTF2 homolog	Q9BY42	RTF2	51507	X23534_27	2.1188	0.538645	0.999624	NA	NA	NA	Not significant, or in different directions	-1.17637	0.336073	0.961116	Not significant, or in different directions
POP7	Ribonuclease P protein subunit p20	O75817	POP7	10248	X20398_60	2.5104	0.538867	0.999624	NA	NA	NA	Not significant, or in different directions	-0.912369	0.544768	0.961116	Not significant, or in different directions
WNT5A	Protein Wnt-5a	P41221	WNT5A	7474	X13268_45	-3.10366	0.538887	0.999624	-3.06298	0.438663	0.877843	Not significant, or in different directions	-1.59429	0.376737	0.961116	Not significant, or in different directions
RTKN	Rhotekin	Q9BST9	RTKN	6242	X23664_17	3.07188	0.53898	0.999624	NA	NA	NA	Not significant, or in different directions	-0.994348	0.553208	0.961116	Not significant, or in different directions
PACN1	Protein kinase C and casein kinase substrate in neurons protein 1	Q9BY11	PACSIN1	29993	X12676_1	2.38158	0.539001	0.999624	-3.66756	0.208803	0.776899	Not significant, or in different directions	-1.34273	0.52174	0.961116	Not significant, or in different directions
PIMT	Protein-L-isoaspartate(D-aspartate) O-methyltransferase	P22061	PCMT1	5110	X18160_2	5.76788	0.539063	0.999624	1.98778	0.757463	0.954286	Not significant, or in different directions	-3.48362	0.454029	0.961116	Not significant, or in different directions
2A5D	Serine/threonine-protein phosphatase 2A 56 kDa regulatory subunit delta isoform	Q14738	PPP2R5D	5528	X22068_5	4.43359	0.539253	0.999624	NA	NA	NA	Not significant, or in different directions	0.507796	0.842155	0.980765	Not significant, or in different directions
ROA1	Heterogeneous nuclear ribonucleoprotein A1	P09651	HNRNPA1	3178	X20137_49	2.2054	0.539282	0.999624	NA	NA	NA	Not significant, or in different directions	-0.227443	0.889614	0.985349	Not significant, or in different directions
VSIG1	V-set and immunoglobulin domain-containing protein 1	Q86XK7	VSIG1	340547	X8367_142	-5.08024	0.539362	0.999624	4.01279	0.581593	0.920649	Not significant, or in different directions	-0.449083	0.908591	0.987062	Not significant, or in different directions
CADH4	Cadherin-4	P55283	CDH4	1002	X20589_5	2.71356	0.539525	0.999624	NA	NA	NA	Not significant, or in different directions	2.61822	0.200438	0.961116	Not significant, or in different directions
MIME	Mimecan	P20774	OGN	4969	X17224_12	3.42908	0.539626	0.999624	6.12698	0.243284	0.797307	Not significant, or in different directions	0.690973	0.802204	0.977272	Not significant, or in different directions
ZHX2	Zinc fingers and homeoboxes protein 2	Q9Y6X8	ZHX2	22882	X24955_116	-6.24819	0.539728	0.999624	NA	NA	NA	Not significant, or in different directions	2.16162	0.507296	0.961116	Not significant, or in different directions
Protein disulfide-isomerase	Protein disulfide-isomerase	P07237	P4HB	5034	X11450_110	-4.73877	0.539932	0.999624	NA	NA	NA	Not significant, or in different directions	1.7236	0.50029	0.961116	Not significant, or in different directions
PCBP3	Poly(rC)-binding protein 3	P57721	PCBP3	54039	X24470_20	1.49923	0.540147	0.999624	NA	NA	NA	Not significant, or in different directions	-2.01252	0.346732	0.961116	Not significant, or in different directions
FA92A	Protein FAM92A	A1XBS5	FAM92A	137392	X24642_21	-4.44014	0.540174	0.999624	NA	NA	NA	Not significant, or in different directions	2.16426	0.460568	0.961116	Not significant, or in different directions
ACOT8	Acyl-coenzyme A thioesterase 8	O14734	ACOT8	10005	X17400_71	1.99997	0.540203	0.999624	-2.25328	0.294892	0.82809	Not significant, or in different directions	-1.45459	0.35611	0.961116	Not significant, or in different directions
PK3C3	Phosphatidylinositol 3-kinase catalytic subunit type 3	Q8NEB9	PIK3C3	5289	X25947_116	-2.69087	0.540289	0.999624	NA	NA	NA	Not significant, or in different directions	2.68953	0.0525067	0.961116	Not significant, or in different directions
CISY	Citrate synthase; mitochondrial	O75390	CS	1431	X18309_18	-1.57879	0.540349	0.999624	0.883892	0.518962	0.896184	Not significant, or in different directions	1.05368	0.346795	0.961116	Not significant, or in different directions
SIAH1	E3 ubiquitin-protein ligase SIAH1	Q8IUQ4	SIAH1	6477	X21858_25	3.27276	0.540472	0.999624	NA	NA	NA	Not significant, or in different directions	-0.950118	0.679594	0.96617	Not significant, or in different directions
UBA7	Ubiquitin-like modifier-activating enzyme 7	P41226	UBA7	7318	X21933_7	-1.49486	0.540517	0.999624	NA	NA	NA	Not significant, or in different directions	0.981413	0.298966	0.961116	Not significant, or in different directions
CO1A1	Collagen alpha-1(I) chain	P02452	COL1A1	1277	X13484_69	3.9421	0.54081	0.999624	-6.99261	0.266275	0.81025	Not significant, or in different directions	5.67859	0.00674618	0.862564	Not significant, or in different directions
DCC1	Sister chromatid cohesion protein DCC1	Q9BVC3	DSCC1	79075	X23679_43	-6.03835	0.540909	0.999624	NA	NA	NA	Not significant, or in different directions	-3.99435	0.217686	0.961116	Not significant, or in different directions
NDKM	Nucleoside diphosphate kinase; mitochondrial	O00746	NME4	4833	X16809_1	1.65191	0.541032	0.999624	-1.04096	0.517097	0.895522	Not significant, or in different directions	0.799313	0.52004	0.961116	Not significant, or in different directions
PSG7	Putative pregnancy-specific beta-1-glycoprotein 7	Q13046	PSG7	5676	X5651_50	4.19458	0.541038	0.999624	7.64374	0.0651618	0.63607	Not significant, or in different directions	0.671702	0.750414	0.976543	Not significant, or in different directions
NMT2	Glycylpeptide N-tetradecanoyltransferase 2	O60551	NMT2	9397	X17821_20	2.27085	0.541315	0.999624	-2.48322	0.253753	0.799003	Not significant, or in different directions	0.102592	0.961305	0.995771	Not significant, or in different directions
FOXO1A	Forkhead box protein O1A	Q12778	FOXO1	2308	X22055_31	-4.57194	0.54134	0.999624	NA	NA	NA	Not significant, or in different directions	-2.72412	0.307671	0.961116	Not significant, or in different directions
FGF-20	Fibroblast growth factor 20	Q9NP95	FGF20	26281	X2763_66	7.00519	0.541432	0.999624	-12.9462	0.0232506	0.490529	Not significant, or in different directions	1.13115	0.705604	0.970366	Not significant, or in different directions
BMP RII	Bone morphogenetic protein receptor type-2	Q13873	BMPR2	659	X4862_63	5.2343	0.541934	0.999624	-5.39026	0.447344	0.877843	Not significant, or in different directions	0.483248	0.872521	0.982896	Not significant, or in different directions
GLT10	Polypeptide N-acetylgalactosaminyltransferase 10	Q86SR1	GALNT10	55568	X7003_4	4.60632	0.541979	0.999624	-3.98372	0.46056	0.882687	Not significant, or in different directions	-0.676783	0.83196	0.980643	Not significant, or in different directions
NPTX2	Neuronal pentraxin-2	P47972	NPTX2	4885	X6521_35	5.92123	0.541982	0.999624	-28.5713	0.00125165	0.159308	Not significant, or in different directions	-5.84707	0.0724125	0.961116	Not significant, or in different directions
CSH	Chorionic somatomammotropin hormone	P0DML2|P0DML3	CSH1|CSH2	1442|1442	X13103_125	4.59265	0.54225	0.999624	-5.85226	0.139137	0.739211	Not significant, or in different directions	5.63931	0.141796	0.961116	Not significant, or in different directions
3BP2	SH3 domain-binding protein 2	P78314	SH3BP2	6452	X7769_29	2.99589	0.542347	0.999624	-6.17506	0.134372	0.733115	Not significant, or in different directions	-2.40911	0.301238	0.961116	Not significant, or in different directions
ARFG1	ADP-ribosylation factor GTPase-activating protein 1	Q8N6T3	ARFGAP1	55738	X11556_19	4.75137	0.542428	0.999624	-7.20078	0.346321	0.845803	Not significant, or in different directions	-0.602212	0.84739	0.981189	Not significant, or in different directions
EF2KT	Protein-lysine N-methyltransferase EEF2KMT	Q96G04	EEF2KMT	196483	X25240_1	-2.1886	0.54246	0.999624	NA	NA	NA	Not significant, or in different directions	1.26125	0.461482	0.961116	Not significant, or in different directions
PP14A	Protein phosphatase 1 regulatory subunit 14A	Q96A00	PPP1R14A	94274	X19117_3	-1.38681	0.54257	0.999624	1.58952	0.238839	0.790679	Not significant, or in different directions	1.42784	0.164651	0.961116	Not significant, or in different directions
CST1L	Cystatin-like 1	Q9H114	CSTL1	128817	X6368_9	1.60666	0.5426	0.999624	-0.649651	0.703477	0.946737	Not significant, or in different directions	0.485499	0.691351	0.968276	Not significant, or in different directions
SPEC1	Sperm antigen with calponin homology and coiled-coil domains 1	Q5M775	SPECC1	92521	X21360_27	6.54806	0.542668	0.999624	NA	NA	NA	Not significant, or in different directions	6.98747	0.149989	0.961116	Not significant, or in different directions
RNF25	E3 ubiquitin-protein ligase RNF25	Q96BH1	RNF25	64320	X23637_55	4.14708	0.542725	0.999624	NA	NA	NA	Not significant, or in different directions	1.31076	0.762198	0.976543	Not significant, or in different directions
Galectin-1	Galectin-1	P09382	LGALS1	3956	X8046_9	3.11361	0.542885	0.999624	-3.63697	0.348412	0.845803	Not significant, or in different directions	-2.29694	0.212596	0.961116	Not significant, or in different directions
GSH0	Glutamate--cysteine ligase regulatory subunit	P48507	GCLM	2730	X18214_2	-2.12528	0.542931	0.999624	-4.09993	0.0504364	0.612991	Not significant, or in different directions	0.586895	0.654188	0.965065	Not significant, or in different directions
LEUK	Leukosialin	P16150	SPN	6693	X12873_11	-5.2601	0.543075	0.999624	-2.2254	0.728076	0.94935	Not significant, or in different directions	2.01496	0.580095	0.961394	Not significant, or in different directions
TIM50	Mitochondrial import inner membrane translocase subunit TIM50	Q3ZCQ8	TIMM50	92609	X7743_5	2.46047	0.543386	0.999624	-4.84614	0.100125	0.682654	Not significant, or in different directions	0.384304	0.788753	0.977272	Not significant, or in different directions
PDILT	Protein disulfide-isomerase-like protein of the testis	Q8N807	PDILT	204474	X7092_7	-4.24266	0.54358	0.999624	-5.64065	0.284099	0.824799	Not significant, or in different directions	2.66409	0.263561	0.961116	Not significant, or in different directions
BTK	Tyrosine-protein kinase BTK	Q06187	BTK	695	X19202_10	-1.48299	0.543837	0.999624	1.18455	0.392183	0.857459	Not significant, or in different directions	0.915923	0.406412	0.961116	Not significant, or in different directions
VCC1	C-X-C motif chemokine 17	Q6UXB2	CXCL17	284340	X9495_10	4.65255	0.544225	0.999624	-1.31887	0.808827	0.967021	Not significant, or in different directions	4.9301	0.0838217	0.961116	Not significant, or in different directions
DLK1	Protein delta homolog 1	P80370	DLK1	8788	X6373_54	2.80584	0.54441	0.999624	12.1477	0.000898727	0.138253	Not significant, or in different directions	1.93545	0.30458	0.961116	Not significant, or in different directions
GABP1	GA-binding protein subunit beta-1	Q06547	GABPB1	2553	X22150_2	-3.85967	0.544595	0.999624	NA	NA	NA	Not significant, or in different directions	-3.24068	0.261858	0.961116	Not significant, or in different directions
MCP-2	C-C motif chemokine 8	P80075	CCL8	6355	X2785_15	8.10961	0.544649	0.999624	NA	NA	NA	Not significant, or in different directions	5.67356	0.235279	0.961116	Not significant, or in different directions
IL1FA	Interleukin-1 family member 10	Q8WWZ1	IL1F10	84639	X17356_34	3.48364	0.544808	0.999624	-3.29308	0.511637	0.89478	Not significant, or in different directions	6.0217	0.0291823	0.961116	Not significant, or in different directions
G6PE	GDH/6PGL endoplasmic bifunctional protein	O95479	H6PD	9563	X7161_25	-3.64191	0.544854	0.999624	-0.49736	0.926896	0.985703	Not significant, or in different directions	3.13051	0.262309	0.961116	Not significant, or in different directions
TPST2	Protein-tyrosine sulfotransferase 2	O60704	TPST2	8459	X8024_64	-8.05588	0.545082	0.999624	-10.5221	0.202309	0.776899	Not significant, or in different directions	2.99615	0.612591	0.964606	Not significant, or in different directions
PMVK	Phosphomevalonate kinase	Q15126	PMVK	10654	X12450_42	-1.98173	0.545088	0.999624	-1.26626	0.538616	0.900978	Not significant, or in different directions	2.1337	0.347507	0.961116	Not significant, or in different directions
GNAI3	Guanine nucleotide-binding protein G(k) subunit alpha	P08754	GNAI3	2773	X12650_43	-4.75466	0.545288	0.999624	-8.83862	0.148087	0.739396	Not significant, or in different directions	-2.09623	0.471601	0.961116	Not significant, or in different directions
DYLT3	Dynein light chain Tctex-type 3	P51808	DYNLT3	6990	X12867_40	4.49573	0.545368	0.999624	7.51212	0.262514	0.805863	Not significant, or in different directions	0.276965	0.925711	0.989259	Not significant, or in different directions
HXD4	Homeobox protein Hox-D4	P09016	HOXD4	3233	X22476_115	4.18924	0.54537	0.999624	NA	NA	NA	Not significant, or in different directions	-1.91291	0.559514	0.961116	Not significant, or in different directions
IP16	Gamma-interferon-inducible protein 16	Q16666	IFI16	3428	X12893_159	-3.11499	0.545397	0.999624	-6.222	0.0707075	0.644926	Not significant, or in different directions	-2.61776	0.149198	0.961116	Not significant, or in different directions
FSTL3	Follistatin-related protein 3	O95633	FSTL3	10272	X3438_10	5.00143	0.545511	0.999624	16.1535	0.0175112	0.449636	Not significant, or in different directions	2.37446	0.496552	0.961116	Not significant, or in different directions
TEAD3	Transcriptional enhancer factor TEF-5	Q99594	TEAD3	7005	X12854_3	1.9533	0.545823	0.999624	2.60907	0.550144	0.905053	Not significant, or in different directions	0.36561	0.726025	0.973506	Not significant, or in different directions
prostatic binding protein	Phosphatidylethanolamine-binding protein 1	P30086	PEBP1	5037	X4276_10	2.363	0.54619	0.999624	-4.23785	0.0878004	0.664516	Not significant, or in different directions	1.13661	0.549406	0.961116	Not significant, or in different directions
Endothelin 3	Endothelin-3	P14138	EDN3	1908	X15383_200	-5.83233	0.546232	0.999624	13.0774	0.115389	0.698512	Not significant, or in different directions	1.19777	0.595152	0.962312	Not significant, or in different directions
ASTL	Astacin-like metalloendopeptidase	Q6HA08	ASTL	431705	X7993_23	-4.14038	0.546293	0.999624	-4.30716	0.4908	0.888254	Not significant, or in different directions	3.7767	0.141172	0.961116	Not significant, or in different directions
cSHMT	Serine hydroxymethyltransferase; cytosolic	P34896	SHMT1	6470	X12334_25	1.46822	0.546378	0.999624	-0.809267	0.625923	0.931331	Not significant, or in different directions	0.960684	0.457016	0.961116	Not significant, or in different directions
VAMP3	Vesicle-associated membrane protein 3	Q15836	VAMP3	9341	X7903_18	-3.85845	0.546631	0.999624	-14.4611	0.0153879	0.445302	Not significant, or in different directions	0.746845	0.627777	0.964606	Not significant, or in different directions
SAM4B	Sterile alpha motif domain-containing protein 4B	Q5PRF9	SAMD4B	55095	X23606_18	1.60948	0.546663	0.999624	NA	NA	NA	Not significant, or in different directions	0.473363	0.770627	0.976543	Not significant, or in different directions
NKG2E	NKG2-E type II integral membrane protein	Q07444	KLRC3	3823	X11571_75	-5.04799	0.546774	0.999624	-4.5301	0.454165	0.879473	Not significant, or in different directions	-0.297309	0.907126	0.987062	Not significant, or in different directions
PADI1	Protein-arginine deiminase type-1	Q9ULC6	PADI1	29943	X23616_4	-2.3287	0.547315	0.999624	NA	NA	NA	Not significant, or in different directions	-1.65928	0.288508	0.961116	Not significant, or in different directions
sEPCR	soluble Endothelial protein C receptor	Q9UNN8	PROCR	10544	X24023_35	-3.89325	0.547331	0.999624	NA	NA	NA	Not significant, or in different directions	-2.00689	0.475916	0.961116	Not significant, or in different directions
ARL4D	ADP-ribosylation factor-like protein 4D	P49703	ARL4D	379	X18413_24	3.71677	0.548046	0.999624	-1.99088	0.664281	0.938498	Not significant, or in different directions	4.23413	0.0643316	0.961116	Not significant, or in different directions
PA2GC	Putative inactive group IIC secretory phospholipase A2	Q5R387	PLA2G2C	391013	X8850_5	-5.7748	0.548247	0.999624	-2.02693	0.769412	0.958316	Not significant, or in different directions	1.1886	0.67866	0.965652	Not significant, or in different directions
GDPD1	Lysophospholipase D GDPD1	Q8N9F7	GDPD1	284161	X24428_76	5.1353	0.548269	0.999624	NA	NA	NA	Not significant, or in different directions	-0.304954	0.842141	0.980765	Not significant, or in different directions
GRM2B	GRAM domain-containing protein 2B	Q96HH9	GRAMD2B	65983	X25086_83	2.58025	0.548419	0.999624	NA	NA	NA	Not significant, or in different directions	-1.0154	0.39109	0.961116	Not significant, or in different directions
Vti1-rp1	Vesicle transport through interaction with t-SNAREs homolog 1B	Q9UEU0	VTI1B	10490	X8963_8	1.39274	0.548496	0.999624	-2.37292	0.229925	0.787575	Not significant, or in different directions	0.561357	0.660508	0.965195	Not significant, or in different directions
EphB6	Ephrin type-B receptor 6	O15197	EPHB6	2051	X9261_14	-4.16095	0.54852	0.999624	NA	NA	NA	Not significant, or in different directions	-1.71952	0.492861	0.961116	Not significant, or in different directions
PHYIP	Phytanoyl-CoA hydroxylase-interacting protein	Q92561	PHYHIP	9796	X24434_16	-3.04439	0.548565	0.999624	NA	NA	NA	Not significant, or in different directions	3.03176	0.123092	0.961116	Not significant, or in different directions
BAG-1	BAG family molecular chaperone regulator 1	Q99933	BAG1	573	X17195_43	-2.83037	0.54884	0.999624	-8.32485	0.0164315	0.445302	Not significant, or in different directions	0.464093	0.849025	0.981633	Not significant, or in different directions
K1024	UPF0258 protein KIAA1024	Q9UPX6	MINAR1	23251	X9075_121	-6.6221	0.548862	0.999624	-5.31831	0.390757	0.857459	Not significant, or in different directions	0.140181	0.972358	0.996392	Not significant, or in different directions
SF01	Splicing factor 1	Q15637	SF1	7536	X12777_11	5.49011	0.548969	0.999624	-2.45946	0.704952	0.946753	Not significant, or in different directions	0.179098	0.922169	0.9885	Not significant, or in different directions
TAGL	Transgelin	Q01995	TAGLN	6876	X9756_6	-4.15164	0.549331	0.999624	NA	NA	NA	Not significant, or in different directions	-3.67119	0.223002	0.961116	Not significant, or in different directions
FHOD1	FH1/FH2 domain-containing protein 1	Q9Y613	FHOD1	29109	X25115_21	-1.49155	0.549332	0.999624	NA	NA	NA	Not significant, or in different directions	0.608713	0.576474	0.961394	Not significant, or in different directions
DERL1	Derlin-1	Q9BUN8	DERL1	79139	X13393_46	1.6153	0.549449	0.999624	-2.09062	0.336719	0.842186	Not significant, or in different directions	1.77744	0.221003	0.961116	Not significant, or in different directions
OSTF1	Osteoclast-stimulating factor 1	Q92882	OSTF1	26578	X19118_47	3.78708	0.549542	0.999624	-5.16118	0.249467	0.799003	Not significant, or in different directions	-0.996603	0.537849	0.961116	Not significant, or in different directions
FCGR1	High affinity immunoglobulin gamma Fc receptor I	P12314	FCGR1A	2209	X3312_64	3.98647	0.549863	0.999624	-1.23609	0.762951	0.955629	Not significant, or in different directions	-6.1436	0.0429283	0.961116	Not significant, or in different directions
PGP9.5	Ubiquitin carboxyl-terminal hydrolase isozyme L1	P09936	UCHL1	7345	X5019_16	-3.18015	0.550105	0.999624	-4.02313	0.261315	0.805863	Not significant, or in different directions	2.88103	0.491268	0.961116	Not significant, or in different directions
HS2ST	Heparan sulfate 2-O-sulfotransferase 1	Q7LGA3	HS2ST1	9653	X21736_60	3.25726	0.550338	0.999624	NA	NA	NA	Not significant, or in different directions	1.09454	0.644609	0.964928	Not significant, or in different directions
GPX5	Epididymal secretory glutathione peroxidase	O75715	GPX5	2880	X9475_22	-2.64497	0.550411	0.999624	-6.93816	0.0258424	0.502615	Not significant, or in different directions	1.34477	0.450426	0.961116	Not significant, or in different directions
SCAM5	Secretory carrier-associated membrane protein 5	Q8TAC9	SCAMP5	192683	X13509_5	5.40452	0.550511	0.999624	-1.029	0.916343	0.985609	Not significant, or in different directions	-2.10352	0.506264	0.961116	Not significant, or in different directions
LRTM1	Leucine-rich repeat and transmembrane domain-containing protein 1	Q9HBL6	LRTM1	57408	X9368_64	-6.09209	0.550521	0.999624	-2.6988	0.712954	0.949197	Not significant, or in different directions	-6.00824	0.149934	0.961116	Not significant, or in different directions
NT5M	5'(3')-deoxyribonucleotidase; mitochondrial	Q9NPB1	NT5M	56953	X17856_23	1.51867	0.55053	0.999624	-1.19396	0.423704	0.868992	Not significant, or in different directions	0.960429	0.477944	0.961116	Not significant, or in different directions
GIMD1	GTPase IMAP family member GIMD1	P0DJR0	GIMD1	100507096	X23522_1	-3.66114	0.550622	0.999624	NA	NA	NA	Not significant, or in different directions	-0.305367	0.869905	0.982896	Not significant, or in different directions
ATG7	Ubiquitin-like modifier-activating enzyme ATG7	O95352	ATG7	10533	X12627_97	3.53217	0.550868	0.999624	-1.1914	0.721863	0.94935	Not significant, or in different directions	-2.22411	0.405602	0.961116	Not significant, or in different directions
a-Synuclein	Alpha-synuclein	P37840	SNCA	6622	X8458_111	-2.15951	0.550953	0.999624	-1.55978	0.527353	0.898294	Not significant, or in different directions	-0.0611143	0.965977	0.99587	Not significant, or in different directions
Myeloperoxidase	Myeloperoxidase	P05164	MPO	4353	X2580_83	-3.18977	0.551179	0.999624	3.33445	0.440229	0.877843	Not significant, or in different directions	-2.88692	0.218649	0.961116	Not significant, or in different directions
DCA11	DDB1- and CUL4-associated factor 11	Q8TEB1	DCAF11	80344	X22120_4	-5.12601	0.551226	0.999624	NA	NA	NA	Not significant, or in different directions	-1.98862	0.494555	0.961116	Not significant, or in different directions
jun-D	Transcription factor jun-D	P17535	JUND	3727	X19602_36	3.82726	0.551384	0.999624	-5.50628	0.300792	0.82809	Not significant, or in different directions	-1.89571	0.380123	0.961116	Not significant, or in different directions
OTX1	Homeobox protein OTX1	P32242	OTX1	5013	X22386_11	3.96275	0.551426	0.999624	NA	NA	NA	Not significant, or in different directions	0.00924249	0.996901	0.999625	Not significant, or in different directions
ARI3A	AT-rich interactive domain-containing protein 3A	Q99856	ARID3A	1820	X3875_62	3.53312	0.551492	0.999624	-2.49736	0.456496	0.88165	Not significant, or in different directions	0.0163972	0.995261	0.999625	Not significant, or in different directions
PPIB	Peptidyl-prolyl cis-trans isomerase B	P23284	PPIB	5479	X4718_5	-5.8644	0.551657	0.999624	-4.00188	0.561869	0.910659	Not significant, or in different directions	5.25318	0.159653	0.961116	Not significant, or in different directions
ABCF3	ATP-binding cassette sub-family F member 3	Q9NUQ8	ABCF3	55324	X23700_42	1.65357	0.551735	0.999624	NA	NA	NA	Not significant, or in different directions	0.788587	0.540358	0.961116	Not significant, or in different directions
TP	Thymidine phosphorylase	P19971	TYMP	1890	X11361_73	1.64804	0.551816	0.999624	-2.81654	0.181913	0.763427	Not significant, or in different directions	0.19942	0.891044	0.985571	Not significant, or in different directions
SH2D3	SH2 domain-containing protein 3C	Q8N5H7	SH2D3C	10044	X12704_26	4.72099	0.551899	0.999624	-22.4012	0.00430434	0.274344	Not significant, or in different directions	-7.59729	0.0218324	0.961116	Not significant, or in different directions
TNFSF15	Tumor necrosis factor ligand superfamily member 15	O95150	TNFSF15	9966	X14057_68	3.28903	0.552094	0.999624	NA	NA	NA	Not significant, or in different directions	2.24491	0.375486	0.961116	Not significant, or in different directions
PPM1L	Protein phosphatase 1L	Q5SGD2	PPM1L	151742	X7187_3	3.39697	0.552112	0.999624	-3.88159	0.269638	0.813236	Not significant, or in different directions	-0.265395	0.89809	0.986742	Not significant, or in different directions
CE112	Centrosomal protein of 112 kDa	Q8N8E3	CEP112	201134	X23292_1	2.90461	0.552544	0.999624	NA	NA	NA	Not significant, or in different directions	0.198503	0.919954	0.988445	Not significant, or in different directions
complement factor H-related 5	Complement factor H-related protein 5	Q9BXR6	CFHR5	81494	X7885_17	3.39286	0.552658	0.999624	NA	NA	NA	Not significant, or in different directions	0.390753	0.853193	0.982289	Not significant, or in different directions
S100A4	Protein S100-A4	P26447	S100A4	6275	X9750_7	-1.7787	0.552673	0.999624	NA	NA	NA	Not significant, or in different directions	-3.38501	0.166774	0.961116	Not significant, or in different directions
Thrombin	Thrombin	P00734	F2	2147	X4157_2	-3.69068	0.55273	0.999624	3.78183	0.387737	0.857459	Not significant, or in different directions	1.01876	0.579941	0.961394	Not significant, or in different directions
ARH	Low density lipoprotein receptor adapter protein 1	Q5SW96	LDLRAP1	26119	X18183_3	-1.28432	0.552836	0.999624	0.512246	0.670907	0.939728	Not significant, or in different directions	0.0180713	0.984755	0.998425	Not significant, or in different directions
LNP	Endoplasmic reticulum junction formation protein lunapark	Q9C0E8	LNPK	80856	X25491_54	-4.02194	0.55284	0.999624	NA	NA	NA	Not significant, or in different directions	-4.08492	0.262266	0.961116	Not significant, or in different directions
ApoL-II	Apolipoprotein-L2	Q9BQE5	APOL2	23780	X23566_6	-3.04	0.553003	0.999624	NA	NA	NA	Not significant, or in different directions	-4.24057	0.00963742	0.914377	Not significant, or in different directions
Sperm-associated antigen 2	UDP-N-acetylhexosamine pyrophosphorylase	Q16222	UAP1	6675	X13580_2	-3.18731	0.553047	0.999624	-1.25794	0.846127	0.973627	Not significant, or in different directions	-0.715177	0.803762	0.977272	Not significant, or in different directions
NNMT	Nicotinamide N-methyltransferase	P40261	NNMT	4837	X19376_74	3.06911	0.55314	0.999624	-4.87847	0.254673	0.799003	Not significant, or in different directions	-2.26234	0.205755	0.961116	Not significant, or in different directions
KLHL7	Kelch-like protein 7	Q8IXQ5	KLHL7	55975	X12625_138	-3.69951	0.553474	0.999624	-1.21624	0.812268	0.967792	Not significant, or in different directions	4.27103	0.0805769	0.961116	Not significant, or in different directions
PLXA4	Plexin-A4	Q9HCM2	PLXNA4	91584	X19560_23	2.73572	0.553513	0.999624	-2.3782	0.443407	0.877843	Not significant, or in different directions	3.10322	0.185027	0.961116	Not significant, or in different directions
5-Lipoxygenase	5-Lipoxygenase	P09917	ALOX5	240	X25880_14	3.50725	0.553562	0.999624	NA	NA	NA	Not significant, or in different directions	-3.81845	0.0934377	0.961116	Not significant, or in different directions
GFRAL	GDNF family receptor alpha-like	Q6UXV0	GFRAL	389400	X6920_1	4.99633	0.553994	0.999624	8.29111	0.163591	0.74995	Not significant, or in different directions	3.27215	0.248509	0.961116	Not significant, or in different directions
nectin-4	Nectin-4	Q96NY8	NECTIN4	81607	X5734_13	3.79277	0.554041	0.999624	10.1369	0.0297658	0.518195	Not significant, or in different directions	1.27131	0.551726	0.961116	Not significant, or in different directions
S27A2	Very long-chain acyl-CoA synthetase	O14975	SLC27A2	11001	X9045_3	-3.82184	0.554079	0.999624	-7.35069	0.188763	0.766745	Not significant, or in different directions	2.92548	0.150665	0.961116	Not significant, or in different directions
IKB-epsilon	I-kappa-B-epsilon	O00221	NFKBIE	4794	X20071_53	-1.30497	0.554153	0.999624	NA	NA	NA	Not significant, or in different directions	-0.166248	0.820865	0.978892	Not significant, or in different directions
IDE	Insulin-degrading enzyme	P14735	IDE	3416	X3197_70	-4.14074	0.554265	0.999624	-13.9456	0.00572908	0.305734	Not significant, or in different directions	-0.927187	0.783301	0.977272	Not significant, or in different directions
HCCR-1	LETM1 domain-containing protein 1	Q6P1Q0	LETMD1	25875	X5751_14	5.01631	0.554268	0.999624	4.89671	0.49747	0.890652	Not significant, or in different directions	0.999457	0.846473	0.980903	Not significant, or in different directions
DRAK2	Serine/threonine-protein kinase 17B	O94768	STK17B	9262	X5249_31	3.90891	0.554542	0.999624	-10.3249	0.035353	0.569653	Not significant, or in different directions	2.74742	0.210327	0.961116	Not significant, or in different directions
PGPI	Pyroglutamyl-peptidase 1	Q9NXJ5	PGPEP1	54858	X20432_6	2.8189	0.554961	0.999624	NA	NA	NA	Not significant, or in different directions	4.39541	0.124683	0.961116	Not significant, or in different directions
P-Selectin	P-selectin	P16109	SELP	6403	X4154_57	3.39438	0.554982	0.999624	-1.01706	0.747515	0.953226	Not significant, or in different directions	-2.34616	0.364371	0.961116	Not significant, or in different directions
MKNK1	MAP kinase-interacting serine/threonine-protein kinase 1	Q9BUB5	MKNK1	8569	X23693_4	-1.99707	0.555119	0.999624	NA	NA	NA	Not significant, or in different directions	2.72604	0.0618464	0.961116	Not significant, or in different directions
RAB24	Ras-related protein Rab-24	Q969Q5	RAB24	53917	X20934_13	1.8177	0.555159	0.999624	NA	NA	NA	Not significant, or in different directions	1.77787	0.369362	0.961116	Not significant, or in different directions
aldolase A	Fructose-bisphosphate aldolase A	P04075	ALDOA	226	X5864_10	1.78629	0.555296	0.999624	-1.86421	0.35203	0.847737	Not significant, or in different directions	1.15869	0.528841	0.961116	Not significant, or in different directions
GDF-3	Growth/differentiation factor 3	Q9NR23	GDF3	9573	X16755_195	4.83285	0.555309	0.999624	-1.64626	0.812891	0.967792	Not significant, or in different directions	1.64546	0.651384	0.965065	Not significant, or in different directions
GLCNE	Bifunctional UDP-N-acetylglucosamine 2-epimerase/N-acetylmannosamine kinase	Q9Y223	GNE	10020	X21739_7	2.99249	0.555415	0.999624	NA	NA	NA	Not significant, or in different directions	5.15584	0.0483737	0.961116	Not significant, or in different directions
HIKES	Protein Hikeshi	Q53FT3	HIKESHI	51501	X8686_342	5.84499	0.555418	0.999624	-6.91535	0.334959	0.84187	Not significant, or in different directions	-0.509135	0.910056	0.987062	Not significant, or in different directions
KCRS	Creatine kinase S-type; mitochondrial	P17540	CKMT2	1160	X18197_97	-4.29272	0.555658	0.999624	-11.1206	0.102812	0.689047	Not significant, or in different directions	-3.54906	0.41852	0.961116	Not significant, or in different directions
5'-Nucleotidase	5'-Nucleotidase	P21589	NT5E	4907	X15452_5	3.93919	0.555897	0.999624	9.38887	0.055296	0.620322	Not significant, or in different directions	-1.01055	0.682922	0.967642	Not significant, or in different directions
Cystatin-S	Cystatin-S	P01036	CST4	1472	X14076_74	2.38414	0.556233	0.999624	-2.28689	0.484592	0.888254	Not significant, or in different directions	-0.71054	0.614062	0.964606	Not significant, or in different directions
LDHA	L-lactate dehydrogenase A chain	P00338	LDHA	3939	X15414_316	3.19793	0.556276	0.999624	-1.77161	0.645109	0.932999	Not significant, or in different directions	3.65466	0.23835	0.961116	Not significant, or in different directions
RORB	Nuclear receptor ROR-beta	Q92753	RORB	6096	X12483_62	-3.06312	0.556707	0.999624	-0.701039	0.86867	0.978574	Not significant, or in different directions	1.05263	0.549182	0.961116	Not significant, or in different directions
RN150	RING finger protein 150	Q9ULK6	RNF150	57484	X9774_59	2.73625	0.556899	0.999624	-1.0428	0.756119	0.954286	Not significant, or in different directions	0.467615	0.825172	0.979753	Not significant, or in different directions
TIAR	Nucleolysin TIAR	Q01085	TIAL1	7073	X19131_184	2.14697	0.556975	0.999624	-1.55532	0.490411	0.888254	Not significant, or in different directions	0.319045	0.867529	0.982896	Not significant, or in different directions
RFFL	E3 ubiquitin-protein ligase rififylin	Q8WZ73	RFFL	117584	X14186_13	-2.50268	0.557093	0.999624	0.449394	0.900052	0.982552	Not significant, or in different directions	-2.45246	0.0801596	0.961116	Not significant, or in different directions
BOC	Brother of CDO	Q9BWV1	BOC	91653	X4328_2	3.71368	0.557231	0.999624	9.97106	0.024017	0.496185	Not significant, or in different directions	-0.745811	0.767948	0.976543	Not significant, or in different directions
DUS6	Dual specificity protein phosphatase 6	Q16828	DUSP6	1848	X12341_8	-4.50364	0.557268	0.999624	-1.16028	0.871403	0.979173	Not significant, or in different directions	4.41207	0.102098	0.961116	Not significant, or in different directions
PTK7	Inactive tyrosine-protein kinase 7	Q13308	PTK7	5754	X9525_1	6.51498	0.557349	0.999624	5.28264	0.571684	0.91437	Not significant, or in different directions	-0.778555	0.856386	0.982289	Not significant, or in different directions
ARF4	ADP-ribosylation factor 4	P18085	ARF4	378	X18408_26	-1.87327	0.557394	0.999624	-0.849935	0.66171	0.938498	Not significant, or in different directions	0.796178	0.634193	0.964606	Not significant, or in different directions
Fas ligand; soluble	Tumor necrosis factor ligand superfamily member 6; soluble form	P48023	FASLG	356	X3052_8	2.76711	0.557423	0.999624	1.86979	0.636913	0.932568	Not significant, or in different directions	-1.13555	0.567271	0.961116	Not significant, or in different directions
MSI2H	RNA-binding protein Musashi homolog 2	Q96DH6	MSI2	124540	X21366_7	1.8511	0.557573	0.999624	NA	NA	NA	Not significant, or in different directions	0.783652	0.676524	0.965652	Not significant, or in different directions
TKN1	Protachykinin-1	P20366	TAC1	6863	X9337_43	-3.55787	0.557645	0.999624	3.21087	0.415727	0.863539	Not significant, or in different directions	-2.17885	0.460351	0.961116	Not significant, or in different directions
C43BP	Collagen type IV alpha-3-binding protein	Q9Y5P4	CERT1	10087	X13535_2	1.89244	0.557771	0.999624	-3.48249	0.197611	0.772506	Not significant, or in different directions	3.15745	0.0956767	0.961116	Not significant, or in different directions
TF	Tissue Factor	P13726	F3	2152	X4931_59	3.73223	0.557859	0.999624	-7.90096	0.0880841	0.664516	Not significant, or in different directions	0.805757	0.719399	0.97182	Not significant, or in different directions
REEP2	Receptor expression-enhancing protein 2	Q9BRK0	REEP2	51308	X23305_38	-3.73742	0.558052	0.999624	NA	NA	NA	Not significant, or in different directions	-0.43311	0.853951	0.982289	Not significant, or in different directions
NTRI	Neurotrimin	Q9P121	NTM	50863	X20550_38	-5.24269	0.55806	0.999624	NA	NA	NA	Not significant, or in different directions	3.39497	0.344472	0.961116	Not significant, or in different directions
NEUM	Neuromodulin	P17677	GAP43	2596	X15325_14	-1.11654	0.558193	0.999624	0.425644	0.704082	0.946737	Not significant, or in different directions	0.811252	0.336785	0.961116	Not significant, or in different directions
ITM2C	Integral membrane protein 2C	Q9NQX7	ITM2C	81618	X9523_34	-3.69859	0.558331	0.999624	-1.16361	0.794401	0.964008	Not significant, or in different directions	-0.0666239	0.976739	0.996788	Not significant, or in different directions
Apo A-V	Apolipoprotein A-V	Q6Q788	APOA5	116519	X11318_20	3.169	0.558434	0.999624	NA	NA	NA	Not significant, or in different directions	-1.15724	0.476227	0.961116	Not significant, or in different directions
CUTA	Protein CutA	O60888	CUTA	51596	X21604_2	5.31983	0.558447	0.999624	NA	NA	NA	Not significant, or in different directions	-3.82652	0.244055	0.961116	Not significant, or in different directions
CENPW	Centromere protein W	Q5EE01	CENPW	387103	X8864_59	5.29353	0.558485	0.999624	-4.64445	0.46367	0.88595	Not significant, or in different directions	2.15662	0.452077	0.961116	Not significant, or in different directions
CBPE	Carboxypeptidase E	P16870	CPE	1363	X6024_68	3.60738	0.558858	0.999624	NA	NA	NA	Not significant, or in different directions	-1.9128	0.215893	0.961116	Not significant, or in different directions
SNX3	Sorting nexin-3	O60493	SNX3	8724	X19503_2	2.46965	0.55889	0.999624	-2.75924	0.234903	0.789894	Not significant, or in different directions	6.83184	0.0133679	0.945875	Not significant, or in different directions
NO40	Nucleolar protein of 40 kDa	Q9NP64	ZCCHC17	51538	X21811_20	3.63727	0.559111	0.999624	NA	NA	NA	Not significant, or in different directions	4.39386	0.0768243	0.961116	Not significant, or in different directions
CBX2	Chromobox protein homolog 2	Q14781	CBX2	84733	X22095_29	4.7768	0.559178	0.999624	NA	NA	NA	Not significant, or in different directions	4.45006	0.0821068	0.961116	Not significant, or in different directions
PCDC2	Protocadherin alpha-C2	Q9Y5I4	PCDHAC2	56134	X9361_7	-4.26144	0.559412	0.999624	6.844	0.370279	0.850435	Not significant, or in different directions	-1.14598	0.759841	0.976543	Not significant, or in different directions
MRF	Myelin regulatory factor	Q9Y2G1	MYRF	745	X8843_34	-5.95691	0.559593	0.999624	-3.46779	0.700667	0.946258	Not significant, or in different directions	4.56786	0.213526	0.961116	Not significant, or in different directions
MTA70	N6-adenosine-methyltransferase 70 kDa subunit	Q86U44	METTL3	56339	X24956_1	-4.36766	0.559672	0.999624	NA	NA	NA	Not significant, or in different directions	-5.53801	0.256951	0.961116	Not significant, or in different directions
dopa decarboxylase	Aromatic-L-amino-acid decarboxylase	P20711	DDC	1644	X3538_26	-6.24971	0.560125	0.999624	2.30821	0.694638	0.943831	Not significant, or in different directions	-1.41305	0.621366	0.964606	Not significant, or in different directions
NPM1	Nucleophosmin	P06748	NPM1	4869	X8870_38	8.70551	0.560167	0.999624	8.39055	0.312752	0.838115	Not significant, or in different directions	-1.87909	0.748347	0.976543	Not significant, or in different directions
MMP-10	Stromelysin-2	P09238	MMP10	4319	X10479_18	2.82553	0.560408	0.999624	NA	NA	NA	Not significant, or in different directions	-3.92455	0.0505727	0.961116	Not significant, or in different directions
MCEE	Methylmalonyl-CoA epimerase; mitochondrial	Q96PE7	MCEE	84693	X9388_18	-1.92509	0.560412	0.999624	-0.210288	0.919573	0.985703	Not significant, or in different directions	1.15574	0.452023	0.961116	Not significant, or in different directions
TCAL8	Transcription elongation factor A protein-like 8	Q8IYN2	TCEAL8	90843	X19109_32	-4.30357	0.560429	0.999624	6.40163	0.306276	0.83285	Not significant, or in different directions	0.710204	0.864074	0.982366	Not significant, or in different directions
TRPT1	tRNA 2'-phosphotransferase 1	Q86TN4	TRPT1	83707	X21348_22	-4.3147	0.560482	0.999624	NA	NA	NA	Not significant, or in different directions	-0.222394	0.946562	0.993538	Not significant, or in different directions
NLGNY	Neuroligin-4; Y-linked	Q8NFZ3	NLGN4Y	22829	X21710_16	-4.74267	0.560627	0.999624	NA	NA	NA	Not significant, or in different directions	0.208986	0.936191	0.992151	Not significant, or in different directions
RELL2	RELT-like protein 2	Q8NC24	RELL2	285613	X6600_70	-3.14649	0.560662	0.999624	2.88513	0.609305	0.926585	Not significant, or in different directions	0.946893	0.516663	0.961116	Not significant, or in different directions
CD177	CD177 antigen	Q8N6Q3	CD177	57126	X13116_25	1.63298	0.560891	0.999624	-1.61738	0.475945	0.886451	Not significant, or in different directions	0.349552	0.744259	0.976543	Not significant, or in different directions
Tenascin	Tenascin	P24821	TNC	3371	X5675_6	-2.93986	0.560894	0.999624	-4.61379	0.26213	0.805863	Not significant, or in different directions	-0.399373	0.845251	0.980903	Not significant, or in different directions
SOS1	Son of sevenless homolog 1	Q07889	SOS1	6654	X9923_6	-4.21157	0.561027	0.999624	2.41885	0.667281	0.938498	Not significant, or in different directions	-3.15418	0.107104	0.961116	Not significant, or in different directions
DCA12	DDB1- and CUL4-associated factor 12	Q5T6F0	DCAF12	25853	X22121_43	4.95548	0.561115	0.999624	NA	NA	NA	Not significant, or in different directions	1.27481	0.67261	0.965652	Not significant, or in different directions
LIMD2	LIM domain-containing protein 2	Q9BT23	LIMD2	80774	X20991_2	1.3489	0.561174	0.999624	NA	NA	NA	Not significant, or in different directions	-0.714216	0.550715	0.961116	Not significant, or in different directions
HSF1	Heat shock factor protein 1	Q00613	HSF1	3297	X11616_9	6.38831	0.561176	0.999624	-5.01935	0.429838	0.873536	Not significant, or in different directions	0.202219	0.959154	0.995771	Not significant, or in different directions
WFDC8	WAP four-disulfide core domain protein 8	Q8IUA0	WFDC8	90199	X7147_35	3.16597	0.561296	0.999624	-3.22187	0.413347	0.862917	Not significant, or in different directions	-1.41661	0.529529	0.961116	Not significant, or in different directions
UB2R2	Ubiquitin-conjugating enzyme E2 R2	Q712K3	UBE2R2	54926	X21848_18	-4.37168	0.561403	0.999624	NA	NA	NA	Not significant, or in different directions	5.77381	0.0553977	0.961116	Not significant, or in different directions
HOP	Homeodomain-only protein	Q9BPY8	HOPX	84525	X19196_73	-3.29693	0.561472	0.999624	-6.45388	0.109651	0.694697	Not significant, or in different directions	-1.52955	0.286781	0.961116	Not significant, or in different directions
BINCA	Caspase recruitment domain-containing protein 19	Q96LW7	CARD19	84270	X7778_104	-6.09394	0.561614	0.999624	-5.21038	0.511239	0.894399	Not significant, or in different directions	6.58905	0.269343	0.961116	Not significant, or in different directions
CENB2	Arf-GAP with coiled-coil; ANK repeat and PH domain-containing protein 2	Q15057	ACAP2	23527	X12343_14	3.41913	0.561776	0.999624	-6.26173	0.19786	0.772663	Not significant, or in different directions	2.76888	0.36498	0.961116	Not significant, or in different directions
HXA11	Homeobox protein Hox-A11	P31270	HOXA11	3207	X22375_15	-2.10803	0.561868	0.999624	NA	NA	NA	Not significant, or in different directions	-1.09288	0.262321	0.961116	Not significant, or in different directions
Catechol O-methyltransferase	Catechol O-methyltransferase	P21964	COMT	1312	X18382_109	-5.84184	0.561934	0.999624	-10.3265	0.179246	0.762031	Not significant, or in different directions	-4.70199	0.0672672	0.961116	Not significant, or in different directions
TrkA	High affinity nerve growth factor receptor	P04629	NTRK1	4914	X3477_63	-4.86482	0.562016	0.999624	-5.03992	0.373333	0.852273	Not significant, or in different directions	1.59638	0.541358	0.961116	Not significant, or in different directions
HYAL1	Hyaluronidase-1	Q12794	HYAL1	3373	X8309_12	6.03131	0.562067	0.999624	-12.941	0.185533	0.766745	Not significant, or in different directions	1.66294	0.598166	0.962658	Not significant, or in different directions
ATL1	ADAMTS-like protein 1	Q8N6G6	ADAMTSL1	92949	X6575_79	5.2049	0.562109	0.999624	NA	NA	NA	Not significant, or in different directions	2.41629	0.328091	0.961116	Not significant, or in different directions
TPD54	Tumor protein D54	O43399	TPD52L2	7165	X23265_15	-1.53405	0.562167	0.999624	NA	NA	NA	Not significant, or in different directions	1.10762	0.324248	0.961116	Not significant, or in different directions
IGF-I sR	Insulin-like growth factor 1 receptor	P08069	IGF1R	3480	X4232_19	5.1096	0.562352	0.999624	6.69675	0.273154	0.817328	Not significant, or in different directions	-3.61809	0.301712	0.961116	Not significant, or in different directions
FCG2B	Low affinity immunoglobulin gamma Fc region receptor II-b	P31994	FCGR2B	2213	X3310_62	-1.75132	0.562362	0.999624	-0.99611	0.698995	0.945936	Not significant, or in different directions	0.849255	0.561733	0.961116	Not significant, or in different directions
TTC25	Tetratricopeptide repeat protein 25	Q96NG3	TTC25	83538	X24276_171	5.16276	0.562452	0.999624	NA	NA	NA	Not significant, or in different directions	-1.71111	0.602025	0.963874	Not significant, or in different directions
ANM3	Protein arginine N-methyltransferase 3	O60678	PRMT3	10196	X12696_166	2.5587	0.562475	0.999624	-3.23666	0.388503	0.857459	Not significant, or in different directions	-4.1417	0.0020176	0.582041	Not significant, or in different directions
NB5R2	NADH-cytochrome b5 reductase 2	Q6BCY4	CYB5R2	51700	X19143_38	-3.1633	0.562592	0.999624	-4.05722	0.293799	0.82809	Not significant, or in different directions	0.958595	0.688315	0.968029	Not significant, or in different directions
TECTB	Beta-tectorin	Q96PL2	TECTB	6975	X21549_144	2.80269	0.562603	0.999624	NA	NA	NA	Not significant, or in different directions	0.338759	0.810962	0.978019	Not significant, or in different directions
Cystatin B	Cystatin B	P04080	CSTB	1476	X19768_13	3.39164	0.562675	0.999624	NA	NA	NA	Not significant, or in different directions	3.78442	0.190945	0.961116	Not significant, or in different directions
MUC18	Melanoma-associated antigen MUC18	P43121	MCAM	4162	X20512_2	5.68933	0.562703	0.999624	NA	NA	NA	Not significant, or in different directions	0.917462	0.81276	0.978019	Not significant, or in different directions
Arginase	Arginase-2; mitochondrial	P78540	ARG2	384	X17752_24	3.12777	0.563063	0.999624	-1.31204	0.760651	0.954286	Not significant, or in different directions	0.896889	0.695622	0.968418	Not significant, or in different directions
NDP	Norrin	Q00604	NDP	4693	X21911_17	2.95191	0.563094	0.999624	NA	NA	NA	Not significant, or in different directions	-6.57513	0.0231875	0.961116	Not significant, or in different directions
SSAT-1	Diamine acetyltransferase 1	P21673	SAT1	6303	X9859_180	4.86676	0.563243	0.999624	9.83647	0.160456	0.747097	Not significant, or in different directions	-4.25787	0.128471	0.961116	Not significant, or in different directions
UBE2N	Ubiquitin-conjugating enzyme E2 N	P61088	UBE2N	7334	X3905_62	-3.42616	0.563963	0.999624	-3.66533	0.291279	0.82801	Not significant, or in different directions	1.91928	0.309085	0.961116	Not significant, or in different directions
FUMH	Fumarate hydratase; mitochondrial	P07954	FH	2271	X13384_110	1.60654	0.564398	0.999624	-1.25995	0.491366	0.888254	Not significant, or in different directions	0.323486	0.860193	0.982289	Not significant, or in different directions
CETN3	Centrin-3	O15182	CETN3	1070	X17410_5	4.01131	0.564467	0.999624	-0.863771	0.882662	0.97919	Not significant, or in different directions	5.97801	0.0581345	0.961116	Not significant, or in different directions
INP4A	Type I inositol-3;4-bisphosphate 4-phosphatase	Q96PE3	INPP4A	3631	X25064_34	1.81524	0.564587	0.999624	NA	NA	NA	Not significant, or in different directions	2.38839	0.233482	0.961116	Not significant, or in different directions
DB121	Beta-defensin 121	Q5J5C9	DEFB121	245934	X5765_53	-2.61931	0.564824	0.999624	-0.308653	0.918441	0.985609	Not significant, or in different directions	-2.08301	0.12663	0.961116	Not significant, or in different directions
GBRAP	Gamma-aminobutyric acid receptor-associated protein	O95166	GABARAP	11337	X22966_20	5.08247	0.565021	0.999624	NA	NA	NA	Not significant, or in different directions	7.00594	0.0366916	0.961116	Not significant, or in different directions
TRAF4	TNF receptor-associated factor 4	Q9BUZ4	TRAF4	9618	X11629_36	-4.5684	0.565036	0.999624	NA	NA	NA	Not significant, or in different directions	1.1121	0.613076	0.964606	Not significant, or in different directions
BTNL9	Butyrophilin-like protein 9	Q6UXG8	BTNL9	153579	X7950_142	6.35929	0.565108	0.999624	-2.89268	0.707143	0.947162	Not significant, or in different directions	4.04759	0.264585	0.961116	Not significant, or in different directions
LEGL	Galectin-related protein	Q3ZCW2	LGALSL	29094	X18236_3	-1.41809	0.565181	0.999624	1.18038	0.412384	0.862156	Not significant, or in different directions	0.887745	0.409844	0.961116	Not significant, or in different directions
Laminin-2	Laminin-2	P24043|P07942|P11047	LAMA2|LAMB1|LAMC1	3908|3912|3915	X18347_15	5.61572	0.565195	0.999624	0.570161	0.946006	0.990883	Not significant, or in different directions	0.328181	0.931227	0.990122	Not significant, or in different directions
TGF-b1	Transforming growth factor beta-1	P01137	TGFB1	7040	X2333_72	-4.37622	0.565393	0.999624	-6.71252	0.179793	0.762031	Not significant, or in different directions	0.19646	0.952645	0.9945	Not significant, or in different directions
Collectin Kidney 1	Collectin-11	Q9BWP8	COLEC11	78989	X4430_44	2.72141	0.565422	0.999624	-2.85798	0.415075	0.863539	Not significant, or in different directions	-1.78227	0.336698	0.961116	Not significant, or in different directions
TF2LY	Homeobox protein TGIF2LY	Q8IUE0	TGIF2LY	90655	X20447_11	4.42484	0.565681	0.999624	NA	NA	NA	Not significant, or in different directions	-2.76792	0.220626	0.961116	Not significant, or in different directions
MCE1	mRNA-capping enzyme	O60942	RNGTT	8732	X12847_27	5.50644	0.56576	0.999624	8.35543	0.143964	0.739211	Not significant, or in different directions	0.0338905	0.991918	0.998733	Not significant, or in different directions
GAS7	Growth arrest-specific protein 7	O60861	GAS7	8522	X17721_82	4.62348	0.566203	0.999624	7.96926	0.171863	0.758804	Not significant, or in different directions	1.42694	0.48737	0.961116	Not significant, or in different directions
WISP-3	WNT1-inducible-signaling pathway protein 3	O95389	CCN6	8838	X5927_4	-4.53131	0.566205	0.999624	1.75796	0.81826	0.968824	Not significant, or in different directions	0.590997	0.753746	0.976543	Not significant, or in different directions
HTRA2	Serine protease HTRA2; mitochondrial	O43464	HTRA2	27429	X3317_33	2.74821	0.56669	0.999624	-2.13193	0.49317	0.888254	Not significant, or in different directions	0.133553	0.957414	0.995771	Not significant, or in different directions
CB066	Uncharacterized protein C2orf66	Q6UXQ4	C2orf66	401027	X5677_15	4.65028	0.566711	0.999624	-6.69739	0.266571	0.81025	Not significant, or in different directions	5.16853	0.0961811	0.961116	Not significant, or in different directions
U2AF2	Splicing factor U2AF 65 kDa subunit	P26368	U2AF2	11338	X13577_25	-2.61626	0.567177	0.999624	0.336998	0.936885	0.988664	Not significant, or in different directions	-2.17654	0.189419	0.961116	Not significant, or in different directions
JAK2	Tyrosine-protein kinase JAK2	O60674	JAK2	3717	X11816_84	1.74067	0.567451	0.999624	0.889847	0.58807	0.922513	Not significant, or in different directions	1.06973	0.384506	0.961116	Not significant, or in different directions
TIPIN	TIMELESS-interacting protein	Q9BVW5	TIPIN	54962	X22810_41	-3.63874	0.56769	0.999624	NA	NA	NA	Not significant, or in different directions	-0.984344	0.694672	0.968276	Not significant, or in different directions
Glutathione S-transferase Pi	Glutathione S-transferase P	P09211	GSTP1	2950	X4911_49	3.59012	0.567941	0.999624	3.95843	0.372409	0.851701	Not significant, or in different directions	2.68986	0.262739	0.961116	Not significant, or in different directions
ANX11	Annexin A11	P50995	ANXA11	311	X17513_11	-1.59523	0.568002	0.999624	0.65961	0.690303	0.943831	Not significant, or in different directions	0.812448	0.482707	0.961116	Not significant, or in different directions
Cadherin-12	Cadherin-12	P55289	CDH12	1010	X8329_166	1.74473	0.568445	0.999624	NA	NA	NA	Not significant, or in different directions	-0.273097	0.792257	0.977272	Not significant, or in different directions
COCH	Cochlin	O43405	COCH	1690	X7227_75	-2.04476	0.568677	0.999624	0.527865	0.829417	0.971915	Not significant, or in different directions	0.0956596	0.956013	0.995346	Not significant, or in different directions
ULBP-3	NKG2D ligand 3	Q9BZM4	ULBP3	79465	X2747_3	3.60646	0.56875	0.999624	-5.30103	0.147168	0.739396	Not significant, or in different directions	2.47586	0.399887	0.961116	Not significant, or in different directions
IGDC3	Immunoglobulin superfamily DCC subclass member 3	Q8IVU1	IGDCC3	9543	X7118_24	4.9639	0.568951	0.999624	6.35093	0.382822	0.85577	Not significant, or in different directions	-7.58497	0.0578097	0.961116	Not significant, or in different directions
AGAP3	Arf-GAP with GTPase; ANK repeat and PH domain-containing protein 3	Q96P47	AGAP3	116988	X13960_15	-3.35217	0.569017	0.999624	4.65323	0.354442	0.848441	Not significant, or in different directions	6.79105	0.00274265	0.605709	Not significant, or in different directions
LRP11	Low-density lipoprotein receptor-related protein 11	Q86VZ4	LRP11	84918	X6713_4	-4.64724	0.569122	0.999624	3.70002	0.520098	0.896184	Not significant, or in different directions	0.00915209	0.997903	0.999625	Not significant, or in different directions
CNTF	Ciliary neurotrophic factor	P26441	CNTF	1270	X3489_9	-6.4134	0.569296	0.999624	5.67838	0.477795	0.886451	Not significant, or in different directions	-0.260742	0.955592	0.995334	Not significant, or in different directions
MSRB3	Methionine-R-sulfoxide reductase B3	Q8IXL7	MSRB3	253827	X7824_88	4.20574	0.569368	0.999624	4.38315	0.397261	0.857459	Not significant, or in different directions	2.24105	0.333975	0.961116	Not significant, or in different directions
DRAXI	Draxin	Q8NBI3	DRAXIN	374946	X7084_1	3.97356	0.569648	0.999624	1.82176	0.716435	0.94921	Not significant, or in different directions	0.874531	0.794504	0.977272	Not significant, or in different directions
MARCKSL1	MARCKS-related protein	P49006	MARCKSL1	65108	X19175_18	-7.06082	0.569788	0.999624	-15.7356	0.101831	0.688796	Not significant, or in different directions	-4.90984	0.337965	0.961116	Not significant, or in different directions
CA056	Protein MENT	Q9BUN1	MENT	54964	X5744_12	-3.30749	0.569983	0.999624	3.59503	0.449733	0.877843	Not significant, or in different directions	-0.733366	0.732756	0.975425	Not significant, or in different directions
C1QT4	Complement C1q tumor necrosis factor-related protein 4	Q9BXJ3	C1QTNF4	114900	X23200_25	-3.61171	0.570048	0.999624	NA	NA	NA	Not significant, or in different directions	1.10315	0.689877	0.968029	Not significant, or in different directions
TIM8A	Mitochondrial import inner membrane translocase subunit Tim8 A	O60220	TIMM8A	1678	X19148_58	1.82553	0.570186	0.999624	-0.578556	0.791234	0.962863	Not significant, or in different directions	-0.566099	0.697382	0.968763	Not significant, or in different directions
LAG-3	Lymphocyte activation gene 3 protein	P18627	LAG3	3902	X5099_14	3.09647	0.570229	0.999624	NA	NA	NA	Not significant, or in different directions	-0.989136	0.657112	0.965195	Not significant, or in different directions
UBE2C	Ubiquitin-conjugating enzyme E2 C	O00762	UBE2C	11065	X20142_42	-4.39559	0.570736	0.999624	NA	NA	NA	Not significant, or in different directions	-0.438167	0.851965	0.982289	Not significant, or in different directions
C1QL3	Complement C1q-like protein 3	Q5VWW1	C1QL3	389941	X21707_15	3.92622	0.570757	0.999624	NA	NA	NA	Not significant, or in different directions	-0.520101	0.850722	0.982289	Not significant, or in different directions
IL-11 RA	Interleukin-11 receptor subunit alpha	Q14626	IL11RA	3590	X18216_22	-4.05476	0.570764	0.999624	15.8737	0.00903104	0.374713	Not significant, or in different directions	1.94064	0.634259	0.964606	Not significant, or in different directions
Apoptosis regulator Bcl-W	Bcl-2-like protein 2	Q92843	BCL2L2	599	X7134_14	4.71675	0.570857	0.999624	NA	NA	NA	Not significant, or in different directions	0.144135	0.966734	0.99587	Not significant, or in different directions
H2A3	Histone H2A type 3	Q7L7L0	H2AW	92815	X14144_3	-1.6216	0.570878	0.999624	1.68607	0.425914	0.869822	Not significant, or in different directions	-0.797813	0.420431	0.961116	Not significant, or in different directions
SYYC	Tyrosine--tRNA ligase; cytoplasmic	P54577	YARS1	8565	X19270_26	-1.45861	0.571094	0.999624	-0.0273596	0.985746	0.995884	Not significant, or in different directions	-0.14606	0.869424	0.982896	Not significant, or in different directions
MPP7	MAGUK p55 subfamily member 7	Q5T2T1	MPP7	143098	X12732_13	5.84529	0.571177	0.999624	1.3049	0.835761	0.972629	Not significant, or in different directions	10.1285	0.00919691	0.914377	Not significant, or in different directions
KHDCL	Putative KHDC1-like protein	Q5JSQ8	KHDC1L	100129128	X20464_7	3.68685	0.571217	0.999624	NA	NA	NA	Not significant, or in different directions	-2.61134	0.261921	0.961116	Not significant, or in different directions
LAIR1	Leukocyte-associated immunoglobulin-like receptor 1	Q6GTX8	LAIR1	3903	X11284_24	6.16086	0.571235	0.999624	-13.1733	0.0960873	0.673258	Not significant, or in different directions	6.89246	0.22925	0.961116	Not significant, or in different directions
KLRG2	Killer cell lectin-like receptor subfamily G member 2	A4D1S0	KLRG2	346689	X10693_43	-1.54064	0.571259	0.999624	0.121148	0.951959	0.990883	Not significant, or in different directions	0.93101	0.197525	0.961116	Not significant, or in different directions
Kininogen; HMW	Kininogen-1	P01042	KNG1	3827	X7784_1	5.51234	0.57128	0.999624	4.91791	0.689954	0.943831	Not significant, or in different directions	0.833993	0.835997	0.980643	Not significant, or in different directions
LACC1	Laccase domain-containing protein 1	Q8IV20	LACC1	144811	X23595_6	-5.98756	0.571302	0.999624	NA	NA	NA	Not significant, or in different directions	-0.87283	0.824557	0.979753	Not significant, or in different directions
MRCKA	Serine/threonine-protein kinase MRCK alpha	Q5VT25	CDC42BPA	8476	X12706_2	-3.26697	0.571366	0.999624	5.18055	0.289386	0.82801	Not significant, or in different directions	0.116588	0.969509	0.996305	Not significant, or in different directions
KPRA	Phosphoribosyl pyrophosphate synthase-associated protein 1	Q14558	PRPSAP1	5635	X9478_69	3.44962	0.571431	0.999624	-4.69476	0.222415	0.787575	Not significant, or in different directions	0.492616	0.84487	0.980903	Not significant, or in different directions
SIRT5	NAD-dependent protein deacylase sirtuin-5; mitochondrial	Q9NXA8	SIRT5	23408	X12461_8	-4.26652	0.57149	0.999624	3.13924	0.608789	0.926585	Not significant, or in different directions	-2.04601	0.354917	0.961116	Not significant, or in different directions
NUP53	Nucleoporin NUP53	Q8NFH5	NUP35	129401	X23399_35	1.94161	0.571521	0.999624	NA	NA	NA	Not significant, or in different directions	2.083	0.0876908	0.961116	Not significant, or in different directions
SPA4L	SUN domain-containing protein 5	Q8TC36	SUN5	140732	X11260_47	-3.41701	0.571594	0.999624	6.95414	0.206023	0.776899	Not significant, or in different directions	1.51651	0.752907	0.976543	Not significant, or in different directions
SG196	Protein O-mannose kinase	Q9H5K3	POMK	84197	X10582_36	-3.34609	0.57163	0.999624	1.68315	0.74582	0.952408	Not significant, or in different directions	1.69244	0.474149	0.961116	Not significant, or in different directions
SDS3	Sin3 histone deacetylase corepressor complex component SDS3	Q9H7L9	SUDS3	64426	X10703_203	5.07752	0.571874	0.999624	4.52516	0.420255	0.868379	Not significant, or in different directions	1.32804	0.658214	0.965195	Not significant, or in different directions
WNT11	Protein Wnt-11	O96014	WNT11	7481	X6624_94	6.83834	0.571928	0.999624	-20.4359	0.0237337	0.494435	Not significant, or in different directions	2.94487	0.609516	0.964606	Not significant, or in different directions
AADAT	Kynurenine/alpha-aminoadipate aminotransferase; mitochondrial	Q8N5Z0	AADAT	51166	X22023_3	-4.29379	0.572051	0.999624	NA	NA	NA	Not significant, or in different directions	2.03702	0.591751	0.9621	Not significant, or in different directions
AT1B1	Sodium/potassium-transporting ATPase subunit beta-1	P05026	ATP1B1	481	X13392_13	-3.08422	0.572088	0.999624	1.7319	0.728834	0.94935	Not significant, or in different directions	0.594905	0.717553	0.971544	Not significant, or in different directions
WDR48	WD repeat-containing protein 48	Q8TAF3	WDR48	57599	X21743_1	1.6092	0.572217	0.999624	NA	NA	NA	Not significant, or in different directions	1.65463	0.233367	0.961116	Not significant, or in different directions
DC1L2	Cytoplasmic dynein 1 light intermediate chain 2	O43237	DYNC1LI2	1783	X25053_1	1.72073	0.572259	0.999624	NA	NA	NA	Not significant, or in different directions	-0.176174	0.906281	0.987062	Not significant, or in different directions
ETS2	Protein C-ets-2	P15036	ETS2	2114	X12350_86	3.47435	0.572478	0.999624	-8.17199	0.133133	0.733115	Not significant, or in different directions	-0.0575334	0.976766	0.996788	Not significant, or in different directions
DPYS	Dihydropyrimidinase	Q14117	DPYS	1807	X20165_4	-3.75529	0.572908	0.999624	NA	NA	NA	Not significant, or in different directions	-0.737618	0.782887	0.977272	Not significant, or in different directions
NETO1	Neuropilin and tolloid-like protein 1	Q8TDF5	NETO1	81832	X5639_49	-4.64651	0.57318	0.999624	-2.21808	0.680968	0.941537	Not significant, or in different directions	-1.8335	0.456023	0.961116	Not significant, or in different directions
I2C2	Eukaryotic translation initiation factor 2C 2	Q9UKV8	AGO2	27161	X21504_41	-2.15477	0.573284	0.999624	NA	NA	NA	Not significant, or in different directions	0.151253	0.896818	0.986742	Not significant, or in different directions
PCKGM	Phosphoenolpyruvate carboxykinase [GTP]; mitochondrial	Q16822	PCK2	5106	X22405_61	1.59147	0.573533	0.999624	NA	NA	NA	Not significant, or in different directions	-0.197402	0.878924	0.984439	Not significant, or in different directions
MRC2	C-type mannose receptor 2	Q9UBG0	MRC2	9902	X3041_55	5.00928	0.574127	0.999624	5.56449	0.459067	0.882363	Not significant, or in different directions	-0.480745	0.881276	0.984439	Not significant, or in different directions
KS6B1	Ribosomal protein S6 kinase beta-1	P23443	RPS6KB1	6198	X11817_1	1.78048	0.574353	0.999624	NA	NA	NA	Not significant, or in different directions	-0.336236	0.871531	0.982896	Not significant, or in different directions
ZFN2B	AN1-type zinc finger protein 2B	Q8WV99	ZFAND2B	130617	X23319_6	-4.89647	0.574479	0.999624	NA	NA	NA	Not significant, or in different directions	2.6347	0.371587	0.961116	Not significant, or in different directions
RGAP1	Rac GTPase-activating protein 1	Q9H0H5	RACGAP1	29127	X13587_10	1.88528	0.574684	0.999624	1.43335	0.626851	0.931331	Not significant, or in different directions	1.00765	0.405442	0.961116	Not significant, or in different directions
KISHB	Protein kish-B	Q9NRX6	TMEM167B	56900	X13421_17	4.71376	0.574784	0.999624	20.0061	0.00422775	0.274344	Not significant, or in different directions	-0.0796354	0.96558	0.99587	Not significant, or in different directions
ARL8A	ADP-ribosylation factor-like protein 8A	Q96BM9	ARL8A	127829	X23281_29	-1.07721	0.574894	0.999624	NA	NA	NA	Not significant, or in different directions	0.210746	0.791174	0.977272	Not significant, or in different directions
DNER	Delta and Notch-like epidermal growth factor-related receptor	Q8NFT8	DNER	92737	X9769_48	3.41957	0.575157	0.999624	1.21605	0.803865	0.9666	Not significant, or in different directions	-5.71304	0.0213677	0.961116	Not significant, or in different directions
KIF22	Kinesin-like protein KIF22	Q14807	KIF22	3835	X12734_112	3.68577	0.575485	0.999624	-0.733602	0.906657	0.983442	Not significant, or in different directions	1.86424	0.442795	0.961116	Not significant, or in different directions
Gastrin-releasing peptide	Gastrin-releasing peptide	P07492	GRP	2922	X5897_58	5.6007	0.575619	0.999624	-8.43283	0.209544	0.777267	Not significant, or in different directions	0.546847	0.858019	0.982289	Not significant, or in different directions
NTNG1	Netrin-G1	Q9Y2I2	NTNG1	22854	X5637_81	4.27579	0.57571	0.999624	7.25658	0.226813	0.787575	Not significant, or in different directions	4.04248	0.19385	0.961116	Not significant, or in different directions
SG1D1	Secretoglobin family 1D member 1	O95968	SCGB1D1	10648	X21562_3	-4.62355	0.575738	0.999624	NA	NA	NA	Not significant, or in different directions	3.27991	0.156936	0.961116	Not significant, or in different directions
PMS2	Mismatch repair endonuclease PMS2	P54278	PMS2	5395	X11312_40	-3.2814	0.575767	0.999624	-5.95885	0.327208	0.841068	Not significant, or in different directions	1.83402	0.489707	0.961116	Not significant, or in different directions
VP26B	Vacuolar protein sorting-associated protein 26B	Q4G0F5	VPS26B	112936	X24724_4	-3.69705	0.576154	0.999624	NA	NA	NA	Not significant, or in different directions	2.59453	0.154603	0.961116	Not significant, or in different directions
H6ST3	Heparan-sulfate 6-O-sulfotransferase 3	Q8IZP7	HS6ST3	266722	X18896_23	4.60465	0.57625	0.999624	-4.58024	0.676404	0.940384	Not significant, or in different directions	-1.82254	0.68829	0.968029	Not significant, or in different directions
Neurotrophin-5	Neurotrophin-4	P34130	NTF4	4909	X4146_58	3.00632	0.576272	0.999624	0.427463	0.942558	0.990084	Not significant, or in different directions	2.54576	0.402841	0.961116	Not significant, or in different directions
ENA-78	C-X-C motif chemokine 5	P42830	CXCL5	6374	X2979_8	4.17426	0.576307	0.999624	-4.95939	0.399448	0.857459	Not significant, or in different directions	-0.178275	0.960898	0.995771	Not significant, or in different directions
IFNA6	Interferon alpha-6	P05013	IFNA6	3443	X5714_88	4.96095	0.576456	0.999624	3.50195	0.599842	0.925459	Not significant, or in different directions	8.95928	0.00907107	0.914377	Not significant, or in different directions
NVL	Nuclear valosin-containing protein-like	O15381	NVL	4931	X25279_44	-3.39931	0.576577	0.999624	NA	NA	NA	Not significant, or in different directions	2.61083	0.361053	0.961116	Not significant, or in different directions
TRML1	Trem-like transcript 1 protein	Q86YW5	TREML1	340205	X11147_17	-2.50574	0.576734	0.999624	-1.95447	0.568566	0.914154	Not significant, or in different directions	3.39509	0.143733	0.961116	Not significant, or in different directions
ACAM	CXADR-like membrane protein	Q9H6B4	CLMP	79827	X10440_26	-3.96136	0.576791	0.999624	12.0107	0.0104614	0.393408	Not significant, or in different directions	4.67098	0.100867	0.961116	Not significant, or in different directions
BAP29	B-cell receptor-associated protein 29	Q9UHQ4	BCAP29	55973	X11570_94	-3.90789	0.577151	0.999624	4.16263	0.565687	0.913281	Not significant, or in different directions	3.26018	0.290329	0.961116	Not significant, or in different directions
COMDA	COMM domain-containing protein 10	Q9Y6G5	COMMD10	51397	X23257_14	-1.53626	0.577277	0.999624	NA	NA	NA	Not significant, or in different directions	1.45117	0.265874	0.961116	Not significant, or in different directions
IRF1	Interferon regulatory factor 1	P10914	IRF1	3659	X10351_51	-2.16171	0.577551	0.999624	NA	NA	NA	Not significant, or in different directions	0.919028	0.554202	0.961116	Not significant, or in different directions
a2-Macroglobulin	Alpha-2-macroglobulin	P01023	A2M	2	X3708_62	-4.21844	0.577595	0.999624	-6.62511	0.283191	0.824203	Not significant, or in different directions	2.33125	0.421467	0.961116	Not significant, or in different directions
GLU2B	Glucosidase 2 subunit beta	P14314	PRKCSH	5589	X5687_5	-5.76673	0.57762	0.999624	-3.01615	0.643376	0.932568	Not significant, or in different directions	0.166215	0.968695	0.996305	Not significant, or in different directions
STAP1	Signal-transducing adaptor protein 1	Q9ULZ2	STAP1	26228	X12510_3	5.83505	0.577646	0.999624	10.9435	0.229875	0.787575	Not significant, or in different directions	-1.13023	0.779534	0.977272	Not significant, or in different directions
MD2L2	Mitotic spindle assembly checkpoint protein MAD2B	Q9UI95	MAD2L2	10459	X23404_16	-4.87209	0.577674	0.999624	NA	NA	NA	Not significant, or in different directions	0.697266	0.767531	0.976543	Not significant, or in different directions
Integrin aVb1	Integrin alpha-V: beta-1 complex	P06756|P05556	ITGAV|ITGB1	3685|3688	X20215_45	-2.80323	0.577844	0.999624	NA	NA	NA	Not significant, or in different directions	0.28348	0.865556	0.982366	Not significant, or in different directions
MZT2A	Mitotic-spindle organizing protein 2A	Q6P582	MZT2A	653784	X24928_20	-8.86409	0.578009	0.999624	NA	NA	NA	Not significant, or in different directions	-3.70901	0.357025	0.961116	Not significant, or in different directions
FRS1L	DOMON domain-containing protein FRRS1L	Q9P0K9	FRRS1L	23732	X7976_19	3.68514	0.578151	0.999624	3.48032	0.450858	0.877843	Not significant, or in different directions	2.01217	0.485037	0.961116	Not significant, or in different directions
ILT-2	Leukocyte immunoglobulin-like receptor subfamily B member 1	Q8NHL6	LILRB1	10859	X5090_49	2.06137	0.578272	0.999624	0.631934	0.791524	0.962863	Not significant, or in different directions	-0.224665	0.738916	0.975525	Not significant, or in different directions
SYT12	Synaptotagmin-12	Q8IV01	SYT12	91683	X25424_234	-3.19113	0.578358	0.999624	NA	NA	NA	Not significant, or in different directions	0.781485	0.757951	0.976543	Not significant, or in different directions
TPRKB	EKC/KEOPS complex subunit TPRKB	Q9Y3C4	TPRKB	51002	X12417_46	7.56645	0.578383	0.999624	-3.71034	0.640481	0.932568	Not significant, or in different directions	-3.30748	0.408168	0.961116	Not significant, or in different directions
HDHD3	Haloacid dehalogenase-like hydrolase domain-containing protein 3	Q9BSH5	HDHD3	81932	X19482_11	-3.85502	0.578404	0.999624	-5.61078	0.159419	0.747097	Not significant, or in different directions	4.83856	0.142525	0.961116	Not significant, or in different directions
AGR3	Anterior gradient protein 3	Q8TD06	AGR3	155465	X17342_13	-1.54196	0.578492	0.999624	-2.15001	0.36211	0.849054	Not significant, or in different directions	-0.161913	0.881149	0.984439	Not significant, or in different directions
Enterokinase	Enteropeptidase	P98073	TMPRSS15	5651	X3189_61	-4.41218	0.578514	0.999624	2.05999	0.694626	0.943831	Not significant, or in different directions	1.59345	0.613602	0.964606	Not significant, or in different directions
SLIT2	Slit homolog 2 protein	O94813	SLIT2	9353	X18930_28	3.95318	0.578617	0.999624	1.81099	0.709246	0.94801	Not significant, or in different directions	-3.33351	0.314458	0.961116	Not significant, or in different directions
CD72	B-cell differentiation antigen CD72	P21854	CD72	971	X7009_6	-7.64033	0.578721	0.999624	NA	NA	NA	Not significant, or in different directions	3.40725	0.578132	0.961394	Not significant, or in different directions
IgD	Immunoglobulin D	P01880	IGHD	3495 50802 3535	X4916_2	-0.723995	0.578765	0.999624	-2.42323	0.0438984	0.593941	Not significant, or in different directions	0.00801025	0.988751	0.998733	Not significant, or in different directions
DPY30	Protein dpy-30 homolog	Q9C005	DPY30	84661	X13943_38	3.16108	0.578911	0.999624	-1.29046	0.749346	0.953226	Not significant, or in different directions	-1.43156	0.485572	0.961116	Not significant, or in different directions
CONA1	Collagen alpha-1(XXIII) chain	Q86Y22	COL23A1	91522	X4543_65	2.91203	0.579296	0.999624	-2.86634	0.392033	0.857459	Not significant, or in different directions	0.423879	0.886523	0.985349	Not significant, or in different directions
MTNA	Methylthioribose-1-phosphate isomerase	Q9BV20	MRI1	84245	X23340_37	-2.89694	0.57932	0.999624	NA	NA	NA	Not significant, or in different directions	1.99845	0.308513	0.961116	Not significant, or in different directions
Alpha-amylase 2B	Alpha-amylase 2B	P19961	AMY2B	280	X15556_49	2.65138	0.579381	0.999624	-2.01295	0.606637	0.926585	Not significant, or in different directions	0.881914	0.621099	0.964606	Not significant, or in different directions
RGS14	Regulator of G-protein signaling 14	O43566	RGS14	10636	X21342_25	-5.05583	0.579388	0.999624	NA	NA	NA	Not significant, or in different directions	-5.70188	0.0551854	0.961116	Not significant, or in different directions
DIDO1	Death-inducer obliterator 1	Q9BTC0	DIDO1	11083	X14329_4	3.66629	0.579398	0.999624	-4.19169	0.492904	0.888254	Not significant, or in different directions	-2.19971	0.294829	0.961116	Not significant, or in different directions
RNF13	E3 ubiquitin-protein ligase RNF13	O43567	RNF13	11342	X8087_250	5.79454	0.57943	0.999624	-0.132319	0.983759	0.995884	Not significant, or in different directions	2.17421	0.561204	0.961116	Not significant, or in different directions
SGK1	Serine/threonine-protein kinase Sgk1	O00141	SGK1	6446	X21144_160	5.81083	0.579585	0.999624	NA	NA	NA	Not significant, or in different directions	6.58188	0.0218362	0.961116	Not significant, or in different directions
LT4R1	Leukotriene B4 receptor 1	Q15722	LTB4R	1241	X13477_65	1.2861	0.579601	0.999624	-1.33369	0.436072	0.877574	Not significant, or in different directions	0.999644	0.41147	0.961116	Not significant, or in different directions
SQSTM	Sequestosome-1	Q13501	SQSTM1	8878	X7695_106	4.46234	0.5797	0.999624	NA	NA	NA	Not significant, or in different directions	2.15137	0.365315	0.961116	Not significant, or in different directions
APRV1	Retroviral-like aspartic protease 1	Q53RT3	ASPRV1	151516	X10902_53	-3.40237	0.579889	0.999624	3.01268	0.539295	0.90136	Not significant, or in different directions	-1.41753	0.591373	0.9621	Not significant, or in different directions
PCDBA	Protocadherin beta-10	Q9UN67	PCDHB10	56126	X9963_19	3.81368	0.580016	0.999624	0.386789	0.941157	0.989292	Not significant, or in different directions	5.3866	0.0449719	0.961116	Not significant, or in different directions
MYBPH	Myosin-binding protein H	Q13203	MYBPH	4608	X25065_22	-4.58078	0.580105	0.999624	NA	NA	NA	Not significant, or in different directions	1.02652	0.771419	0.976543	Not significant, or in different directions
CBPD	Carboxypeptidase D	O75976	CPD	1362	X7917_17	-6.87679	0.580148	0.999624	4.94322	0.631036	0.931967	Not significant, or in different directions	0.955487	0.860062	0.982289	Not significant, or in different directions
IL-19	Interleukin-19	Q9UHD0	IL19	29949	X3035_80	5.03295	0.58016	0.999624	0.815516	0.908955	0.983442	Not significant, or in different directions	-3.53369	0.283342	0.961116	Not significant, or in different directions
GI24	V-type immunoglobulin domain-containing suppressor of T-cell activation	Q9H7M9	VSIR	64115	X14123_34	2.96442	0.580242	0.999624	-4.13026	0.277374	0.820412	Not significant, or in different directions	0.0276151	0.992477	0.998919	Not significant, or in different directions
ALDH-E2	Aldehyde dehydrogenase; mitochondrial	P05091	ALDH2	217	X18381_16	-2.21586	0.580277	0.999624	2.28037	0.45418	0.879473	Not significant, or in different directions	1.12997	0.545074	0.961116	Not significant, or in different directions
DLK1	Protein delta homolog 1	P80370	DLK1	8788	X6496_60	2.62627	0.580304	0.999624	10.9646	0.00350659	0.263787	Not significant, or in different directions	2.44198	0.217794	0.961116	Not significant, or in different directions
SHP-2	Tyrosine-protein phosphatase non-receptor type 11	Q06124	PTPN11	5781	X3397_7	2.61448	0.580788	0.999624	3.21554	0.323386	0.841068	Not significant, or in different directions	2.03084	0.243648	0.961116	Not significant, or in different directions
NSE	Gamma-enolase	P09104	ENO2	2026	X10339_48	-2.3198	0.580829	0.999624	2.24039	0.483923	0.887786	Not significant, or in different directions	1.06994	0.556497	0.961116	Not significant, or in different directions
HXA5	Homeobox protein Hox-A5	P20719	HOXA5	3202	X22376_95	3.98811	0.580872	0.999624	NA	NA	NA	Not significant, or in different directions	-1.07395	0.731403	0.975235	Not significant, or in different directions
KLF9	Krueppel-like factor 9	Q13886	KLF9	687	X22488_17	-1.50155	0.580976	0.999624	NA	NA	NA	Not significant, or in different directions	1.58316	0.109684	0.961116	Not significant, or in different directions
RBM39	RNA-binding protein 39	Q14498	RBM39	9584	X4284_18	-3.69269	0.581007	0.999624	-2.02785	0.628394	0.931331	Not significant, or in different directions	-1.68344	0.578497	0.961394	Not significant, or in different directions
NRX3B	Neurexin-3-beta	Q9HDB5	NRXN3	9369	X5111_15	-3.80211	0.581062	0.999624	3.73532	0.423841	0.868992	Not significant, or in different directions	-5.50892	0.0654404	0.961116	Not significant, or in different directions
Calgranulin A	Calgranulin A	P05109	S100A8	6279	X24217_2	-2.86558	0.581261	0.999624	NA	NA	NA	Not significant, or in different directions	0.00591833	0.997385	0.999625	Not significant, or in different directions
HMCS2	Hydroxymethylglutaryl-CoA synthase; mitochondrial	P54868	HMGCS2	3158	X13704_5	-3.04603	0.581612	0.999624	0.939039	0.806063	0.966861	Not significant, or in different directions	0.0263389	0.989682	0.998733	Not significant, or in different directions
Aldose reductase-like	Aldo-keto reductase family 1 member B10	O60218	AKR1B10	57016	X16081_38	-2.24097	0.581746	0.999624	0.347455	0.923343	0.985703	Not significant, or in different directions	-2.74514	0.18446	0.961116	Not significant, or in different directions
PSMD6	26S proteasome non-ATPase regulatory subunit 6	Q15008	PSMD6	9861	X23672_10	-2.77882	0.581805	0.999624	NA	NA	NA	Not significant, or in different directions	-2.37372	0.295786	0.961116	Not significant, or in different directions
STAT6	Signal transducer and activator of transcription 6	P42226	STAT6	6778	X10372_18	1.83941	0.581862	0.999624	-1.51114	0.515263	0.89532	Not significant, or in different directions	0.194145	0.906794	0.987062	Not significant, or in different directions
GEMI6	Gem-associated protein 6	Q8WXD5	GEMIN6	79833	X21614_2	7.25665	0.581937	0.999624	NA	NA	NA	Not significant, or in different directions	-1.14131	0.673046	0.965652	Not significant, or in different directions
THTM	3-mercaptopyruvate sulfurtransferase	P25325	MPST	4357	X12686_15	-2.99798	0.582137	0.999624	2.77096	0.505197	0.892928	Not significant, or in different directions	0.941652	0.754854	0.976543	Not significant, or in different directions
RDH16	Retinol dehydrogenase 16	O75452	RDH16	8608	X12881_17	3.90271	0.5822	0.999624	-2.56512	0.668357	0.938498	Not significant, or in different directions	-2.55692	0.486279	0.961116	Not significant, or in different directions
TTC32	Tetratricopeptide repeat protein 32	Q5I0X7	TTC32	130502	X20440_36	-4.2165	0.582245	0.999624	NA	NA	NA	Not significant, or in different directions	-0.202162	0.947976	0.993538	Not significant, or in different directions
SEN34	tRNA-splicing endonuclease subunit Sen34	Q9BSV6	TSEN34	79042	X22774_20	-2.6562	0.582326	0.999624	NA	NA	NA	Not significant, or in different directions	0.265662	0.902911	0.987062	Not significant, or in different directions
TMEM9	Transmembrane protein 9	Q9P0T7	TMEM9	252839	X9249_17	3.57212	0.582503	0.999624	-1.26047	0.81086	0.967243	Not significant, or in different directions	-4.04405	0.136826	0.961116	Not significant, or in different directions
DCAK1	Serine/threonine-protein kinase DCLK1	O15075	DCLK1	9201	X17156_72	-3.60842	0.582846	0.999624	5.71598	0.217103	0.782734	Not significant, or in different directions	-0.0398915	0.984413	0.998425	Not significant, or in different directions
Angiopoietin-2	Angiopoietin-2	O15123	ANGPT2	285	X2602_2	-3.12529	0.583208	0.999624	7.50482	0.0656468	0.63607	Not significant, or in different directions	-1.84429	0.437728	0.961116	Not significant, or in different directions
C43BP	Collagen type IV alpha-3-binding protein	Q9Y5P4	CERT1	10087	X13950_9	1.62166	0.583413	0.999624	-0.980502	0.673621	0.940203	Not significant, or in different directions	1.19691	0.429881	0.961116	Not significant, or in different directions
APBB2	Amyloid beta A4 precursor protein-binding family B member 2	Q92870	APBB2	323	X12761_12	-2.86572	0.583501	0.999624	0.88127	0.846367	0.973627	Not significant, or in different directions	-0.288721	0.882497	0.984484	Not significant, or in different directions
MLRM	Myosin regulatory light chain 12A	P19105	MYL12A	10627	X19373_3	-1.31684	0.583943	0.999624	0.508665	0.723409	0.94935	Not significant, or in different directions	1.24592	0.16121	0.961116	Not significant, or in different directions
LIMK1	LIM domain kinase 1	P53667	LIMK1	3984	X25308_8	-4.75324	0.584059	0.999624	NA	NA	NA	Not significant, or in different directions	-8.09648	0.0204356	0.961116	Not significant, or in different directions
CATZ	Cathepsin Z	Q9UBR2	CTSZ	1522	X4971_1	-3.98587	0.584184	0.999624	-11.0724	0.0887342	0.664516	Not significant, or in different directions	-0.67863	0.823526	0.979753	Not significant, or in different directions
GALK1	Galactokinase	P51570	GALK1	2584	X11448_34	-1.71828	0.584392	0.999624	-0.114562	0.959096	0.991402	Not significant, or in different directions	1.18113	0.455198	0.961116	Not significant, or in different directions
Hemopexin	Hemopexin	P02790	HPX	3263	X14073_31	-10.7866	0.584546	0.999624	NA	NA	NA	Not significant, or in different directions	1.39306	0.867201	0.982896	Not significant, or in different directions
CHST5	Carbohydrate sulfotransferase 5	Q9GZS9	CHST5	23563	X7020_13	-2.70965	0.584603	0.999624	-6.79692	0.0939201	0.669225	Not significant, or in different directions	-1.4247	0.477711	0.961116	Not significant, or in different directions
C1QT4	Complement C1q tumor necrosis factor-related protein 4	Q9BXJ3	C1QTNF4	114900	X25964_12	-3.24996	0.58467	0.999624	NA	NA	NA	Not significant, or in different directions	-1.60583	0.487553	0.961116	Not significant, or in different directions
CUL4B	Cullin-4B	Q13620	CUL4B	8450	X13743_56	3.43381	0.584679	0.999624	-1.21335	0.750346	0.953226	Not significant, or in different directions	1.32973	0.577707	0.961394	Not significant, or in different directions
DYR1A	Dual specificity tyrosine-phosphorylation-regulated kinase 1A	Q13627	DYRK1A	1859	X25301_48	-4.52418	0.584733	0.999624	NA	NA	NA	Not significant, or in different directions	-4.28974	0.117929	0.961116	Not significant, or in different directions
PARK7	Protein DJ-1	Q99497	PARK7	11315	X9845_33	-3.25369	0.584737	0.999624	NA	NA	NA	Not significant, or in different directions	1.92905	0.409212	0.961116	Not significant, or in different directions
ELF5	ETS-related transcription factor Elf-5	Q9UKW6	ELF5	2001	X13457_33	4.90405	0.584905	0.999624	-0.710546	0.903669	0.983045	Not significant, or in different directions	2.70001	0.362507	0.961116	Not significant, or in different directions
PKN1	Serine/threonine-protein kinase N1	Q16512	PKN1	5585	X12562_1	3.40533	0.585764	0.999624	-7.67462	0.0623293	0.63541	Not significant, or in different directions	-1.18674	0.726026	0.973506	Not significant, or in different directions
CRADD	Death domain-containing protein CRADD	P78560	CRADD	8738	X15322_35	2.67559	0.585956	0.999624	1.97398	0.623216	0.931331	Not significant, or in different directions	0.683853	0.800394	0.977272	Not significant, or in different directions
CC90B	Coiled-coil domain-containing protein 90B; mitochondrial	Q9GZT6	CCDC90B	60492	X7792_58	-4.01906	0.585977	0.999624	-5.81789	0.298667	0.82809	Not significant, or in different directions	1.31945	0.656853	0.965195	Not significant, or in different directions
NTAN1	Protein N-terminal asparagine amidohydrolase	Q96AB6	NTAN1	123803	X23524_2	5.71707	0.586002	0.999624	NA	NA	NA	Not significant, or in different directions	0.294685	0.919216	0.988145	Not significant, or in different directions
CFA36	Cilia- and flagella-associated protein 36	Q96G28	CFAP36	112942	X21109_1	2.31877	0.586043	0.999624	NA	NA	NA	Not significant, or in different directions	-0.0863447	0.96896	0.996305	Not significant, or in different directions
Metaxin-2	Metaxin-2	O75431	MTX2	10651	X8839_4	3.85691	0.586211	0.999624	-0.810861	0.893372	0.98185	Not significant, or in different directions	5.22669	0.0964534	0.961116	Not significant, or in different directions
MIA	Melanoma-derived growth regulatory protein	Q16674	MIA	8190	X2687_2	-4.40048	0.586224	0.999624	-2.99244	0.680161	0.941537	Not significant, or in different directions	0.561611	0.846541	0.980903	Not significant, or in different directions
ADAM 28	ADAM 28	Q9UKQ2	ADAM28	10863	X21681_10	3.39897	0.586245	0.999624	NA	NA	NA	Not significant, or in different directions	-0.00241046	0.999268	0.999644	Not significant, or in different directions
TNNT3	Troponin T; fast skeletal muscle	P45378	TNNT3	7140	X16807_35	-4.38869	0.586319	0.999624	1.91877	0.774254	0.959674	Not significant, or in different directions	-0.165008	0.956205	0.995404	Not significant, or in different directions
CD040	Proline-rich protein 27	Q6MZM9	PRR27	401137	X9607_39	4.88461	0.586419	0.999624	3.39577	0.668054	0.938498	Not significant, or in different directions	0.754299	0.799017	0.977272	Not significant, or in different directions
ROBO3	Roundabout homolog 3	Q96MS0	ROBO3	64221	X5117_14	4.2685	0.586571	0.999624	0.914485	0.881989	0.97919	Not significant, or in different directions	2.67887	0.459473	0.961116	Not significant, or in different directions
NOE2	Noelin-2	O95897	OLFM2	93145	X19377_14	-2.68588	0.586657	0.999624	-8.73445	0.0422647	0.593941	Not significant, or in different directions	-5.65775	0.0125668	0.945875	Not significant, or in different directions
KI2L1	Killer cell immunoglobulin-like receptor 2DL1	P43626	KIR2DL1	3802	X17200_50	-4.51245	0.586865	0.999624	-6.08721	0.387282	0.857459	Not significant, or in different directions	2.39438	0.360552	0.961116	Not significant, or in different directions
IPP2	Protein phosphatase inhibitor 2	P41236	PPP1R2	5504	X19152_4	2.50116	0.587078	0.999624	-0.284919	0.916278	0.985609	Not significant, or in different directions	1.8213	0.504406	0.961116	Not significant, or in different directions
HSPA9B	Stress-70 protein; mitochondrial	P38646	HSPA9	3313	X13492_44	2.06965	0.587123	0.999624	1.95024	0.473116	0.88595	Not significant, or in different directions	1.64861	0.344436	0.961116	Not significant, or in different directions
TCP10	T-complex protein 10A homolog	Q12799	TCP10L3	6953	X23544_10	-2.65616	0.587131	0.999624	NA	NA	NA	Not significant, or in different directions	-0.173625	0.92124	0.988464	Not significant, or in different directions
MYL9	Myosin; light chain 9; regulatory	P24844	MYL9	10398	X21817_5	-1.39587	0.587145	0.999624	NA	NA	NA	Not significant, or in different directions	1.25858	0.18528	0.961116	Not significant, or in different directions
NRDC	Nardilysin	O43847	NRDC	4898	X25269_10	3.28509	0.58727	0.999624	NA	NA	NA	Not significant, or in different directions	-2.01851	0.414639	0.961116	Not significant, or in different directions
LIPA1	Liprin-alpha-1	Q13136	PPFIA1	8500	X13975_56	1.20497	0.58731	0.999624	-1.68822	0.337999	0.842361	Not significant, or in different directions	0.794973	0.5087	0.961116	Not significant, or in different directions
F150B	ALK and LTK ligand 2	Q6UX46	ALKAL2	285016	X6284_7	2.24455	0.587444	0.999624	-0.792922	0.767238	0.956733	Not significant, or in different directions	0.375781	0.871875	0.982896	Not significant, or in different directions
Rab3A	Ras-related protein Rab-3A	P20336	RAB3A	5864	X17516_7	-2.67281	0.587459	0.999624	-2.28232	0.624257	0.931331	Not significant, or in different directions	-1.87998	0.372515	0.961116	Not significant, or in different directions
TES	Testin	Q9UGI8	TES	26136	X17419_17	3.74811	0.587547	0.999624	-13.3024	0.0156171	0.445302	Not significant, or in different directions	4.78923	0.0789542	0.961116	Not significant, or in different directions
PLSI	Plastin-1	Q14651	PLS1	5357	X12737_12	-2.16177	0.58756	0.999624	-0.201758	0.941209	0.989292	Not significant, or in different directions	1.45006	0.230553	0.961116	Not significant, or in different directions
F134B	Protein FAM134B	Q9H6L5	RETREG1	54463	X8556_5	-2.85807	0.588146	0.999624	-0.183663	0.959441	0.991402	Not significant, or in different directions	-0.34175	0.862468	0.982366	Not significant, or in different directions
EMIL3	EMILIN-3	Q9NT22	EMILIN3	90187	X9991_112	1.74514	0.588203	0.999624	NA	NA	NA	Not significant, or in different directions	-1.55549	0.149285	0.961116	Not significant, or in different directions
NGDN	Neuroguidin	Q8NEJ9	NGDN	25983	X22512_18	-2.03899	0.5883	0.999624	NA	NA	NA	Not significant, or in different directions	-0.138615	0.901763	0.987062	Not significant, or in different directions
ARL11	ADP-ribosylation factor-like protein 11	Q969Q4	ARL11	115761	X12433_8	-3.19208	0.588417	0.999624	-7.36709	0.0585013	0.625792	Not significant, or in different directions	-0.318041	0.927636	0.98935	Not significant, or in different directions
OMD	Osteomodulin	Q99983	OMD	4958	X5725_1	3.0844	0.588486	0.999624	NA	NA	NA	Not significant, or in different directions	1.64551	0.457674	0.961116	Not significant, or in different directions
Dynactin subunit 2	Dynactin subunit 2	Q13561	DCTN2	10540	X5879_51	8.17194	0.588637	0.999624	21.9542	0.0505615	0.612991	Not significant, or in different directions	2.0326	0.716398	0.971544	Not significant, or in different directions
FA24B	Protein FAM24B	Q8N5W8	FAM24B	196792	X8775_61	3.70614	0.588681	0.999624	3.21356	0.608839	0.926585	Not significant, or in different directions	-2.14236	0.588204	0.9621	Not significant, or in different directions
Vaspin	Serpin A12	Q8IW75	SERPINA12	145264	X6551_94	1.59389	0.58872	0.999624	-0.732069	0.748109	0.953226	Not significant, or in different directions	-0.0226612	0.97147	0.996352	Not significant, or in different directions
LGR5	Leucine-rich repeat-containing G-protein coupled receptor 5	O75473	LGR5	8549	X7122_31	3.81926	0.588813	0.999624	NA	NA	NA	Not significant, or in different directions	0.289677	0.923145	0.988668	Not significant, or in different directions
HID1	Protein HID1	Q8IV36	HID1	283987	X24488_8	-3.62752	0.588828	0.999624	NA	NA	NA	Not significant, or in different directions	2.39822	0.266558	0.961116	Not significant, or in different directions
Testican-1	Testican-1	Q08629	SPOCK1	6695	X11487_4	3.57907	0.589149	0.999624	NA	NA	NA	Not significant, or in different directions	1.56813	0.485138	0.961116	Not significant, or in different directions
Flt3 ligand	Fms-related tyrosine kinase 3 ligand	P49771	FLT3LG	2323	X3053_49	-5.44804	0.58941	0.999624	NA	NA	NA	Not significant, or in different directions	2.61581	0.593905	0.962312	Not significant, or in different directions
LIPP	Pancreatic triacylglycerol lipase	P16233	PNLIP	5406	X15613_16	2.03156	0.589578	0.999624	1.42502	0.635383	0.932506	Not significant, or in different directions	2.72233	0.0902187	0.961116	Not significant, or in different directions
CAMLG	Calcium signal-modulating cyclophilin ligand	P49069	CAMLG	819	X21140_19	1.33636	0.58995	0.999624	NA	NA	NA	Not significant, or in different directions	2.90492	0.0289242	0.961116	Not significant, or in different directions
SQSTM	Sequestosome-1	Q13501	SQSTM1	8878	X15448_47	-2.51008	0.590124	0.999624	-0.823655	0.81031	0.967243	Not significant, or in different directions	1.58169	0.298831	0.961116	Not significant, or in different directions
MPPD2	Metallophosphoesterase MPPED2	Q15777	MPPED2	744	X19153_53	-6.68815	0.590372	0.999624	-7.23309	0.385498	0.85723	Not significant, or in different directions	-4.04985	0.327035	0.961116	Not significant, or in different directions
TXND3	Thioredoxin domain-containing protein 3	Q8N427	NME8	51314	X24273_43	-2.97869	0.590397	0.999624	NA	NA	NA	Not significant, or in different directions	6.33498	0.013161	0.945875	Not significant, or in different directions
DHX8	ATP-dependent RNA helicase DHX8	Q14562	DHX8	1659	X11601_26	-6.003	0.590539	0.999624	-3.12279	0.593744	0.925013	Not significant, or in different directions	-0.146474	0.949416	0.993662	Not significant, or in different directions
GDF-9	Growth/differentiation factor 9	O60383	GDF9	2661	X3067_67	-4.1023	0.590598	0.999624	-1.0859	0.815425	0.967792	Not significant, or in different directions	-0.0232321	0.990781	0.998733	Not significant, or in different directions
ROA0	Heterogeneous nuclear ribonucleoprotein A0	Q13151	HNRNPA0	10949	X24697_48	1.52847	0.590635	0.999624	NA	NA	NA	Not significant, or in different directions	-1.27086	0.236689	0.961116	Not significant, or in different directions
BiP	78 kDa glucose-regulated protein	P11021	HSPA5	3309	X16588_10	-2.53444	0.590676	0.999624	-0.719304	0.860657	0.975946	Not significant, or in different directions	0.536193	0.772998	0.976543	Not significant, or in different directions
NPS3B	Protein NipSnap homolog 3B	Q9BS92	NIPSNAP3B	55335	X23304_1	1.92895	0.59094	0.999624	NA	NA	NA	Not significant, or in different directions	-0.304304	0.818468	0.978019	Not significant, or in different directions
Integrin aLb2	Integrin alpha L beta 2	P20701|P05107	ITGAL|ITGB2	3683|3689	X21903_6	4.65473	0.590951	0.999624	NA	NA	NA	Not significant, or in different directions	1.42899	0.403964	0.961116	Not significant, or in different directions
PHEX	Phosphate-regulating neutral endopeptidase	P78562	PHEX	5251	X18921_30	-4.86548	0.591008	0.999624	-1.11518	0.833335	0.971989	Not significant, or in different directions	-1.10944	0.678125	0.965652	Not significant, or in different directions
DQA2	HLA class II histocompatibility antigen; DQ alpha 2 chain	P01906	HLA-DQA2	3118	X7757_5	4.40589	0.591312	0.999624	-4.58139	0.458437	0.881977	Not significant, or in different directions	-0.433965	0.860617	0.982289	Not significant, or in different directions
RIPL2	RILP-like protein 2	Q969X0	RILPL2	196383	X24655_23	-1.22713	0.59135	0.999624	NA	NA	NA	Not significant, or in different directions	0.601455	0.59288	0.962312	Not significant, or in different directions
Enoyl-CoA hydratase	Enoyl-CoA hydratase; mitochondrial	P30084	ECHS1	1892	X17787_1	-1.2669	0.591573	0.999624	0.715007	0.633378	0.93242	Not significant, or in different directions	0.605738	0.565813	0.961116	Not significant, or in different directions
SBDS	Ribosome maturation protein SBDS	Q9Y3A5	SBDS	51119	X3866_7	1.83596	0.591592	0.999624	-0.976393	0.600274	0.925459	Not significant, or in different directions	1.00358	0.657636	0.965195	Not significant, or in different directions
PSA7	Proteasome subunit alpha type-7	O14818	PSMA7	5688	X12460_18	-2.68502	0.591655	0.999624	-8.08118	0.0102361	0.393408	Not significant, or in different directions	0.664981	0.665118	0.965195	Not significant, or in different directions
LRP12	Low-density lipoprotein receptor-related protein 12	Q9Y561	LRP12	29967	X7744_10	-2.01012	0.591956	0.999624	NA	NA	NA	Not significant, or in different directions	0.226797	0.854401	0.982289	Not significant, or in different directions
STABP	STAM-binding protein	O95630	STAMBP	10617	X19187_21	2.27026	0.592035	0.999624	-3.15039	0.272205	0.815468	Not significant, or in different directions	1.22173	0.641116	0.964928	Not significant, or in different directions
Hexosaminidase B	Beta-hexosaminidase subunit beta	P07686	HEXB	3074	X6075_61	-7.64239	0.592472	0.999624	NA	NA	NA	Not significant, or in different directions	-15.9726	0.00131778	0.576853	Not significant, or in different directions
LRP11	Low-density lipoprotein receptor-related protein 11	Q86VZ4	LRP11	84918	X15472_16	-4.80927	0.592517	0.999624	0.856108	0.918124	0.985609	Not significant, or in different directions	-0.0757745	0.98271	0.998087	Not significant, or in different directions
SLIT3	Slit homolog 3 protein	O75094	SLIT3	6586	X18931_40	3.41482	0.592644	0.999624	-8.74199	0.0688237	0.644926	Not significant, or in different directions	-4.32747	0.0412149	0.961116	Not significant, or in different directions
ARMEL	Cerebral dopamine neurotrophic factor	Q49AH0	CDNF	441549	X4962_52	-5.01087	0.592753	0.999624	-1.95023	0.796729	0.964716	Not significant, or in different directions	2.82461	0.46581	0.961116	Not significant, or in different directions
PLXC1	Plexin-C1	O60486	PLXNC1	10154	X4564_2	3.69236	0.592768	0.999624	3.43806	0.474637	0.886451	Not significant, or in different directions	-5.1705	0.0455626	0.961116	Not significant, or in different directions
CERS5	Ceramide synthase 5	Q8N5B7	CERS5	91012	X13494_6	6.08221	0.593035	0.999624	-2.32627	0.746985	0.953226	Not significant, or in different directions	1.41082	0.68253	0.967642	Not significant, or in different directions
F175B	BRISC complex subunit Abro1	Q15018	ABRAXAS2	23172	X8945_7	-2.69467	0.593184	0.999624	-4.00152	0.257687	0.801388	Not significant, or in different directions	-1.75085	0.310744	0.961116	Not significant, or in different directions
CEP41	Centrosomal protein of 41 kDa	Q9BYV8	CEP41	95681	X23560_154	-0.993817	0.593191	0.999624	NA	NA	NA	Not significant, or in different directions	0.9922	0.275362	0.961116	Not significant, or in different directions
BCAR3	Breast cancer anti-estrogen resistance protein 3	O75815	BCAR3	8412	X5262_57	4.16414	0.593283	0.999624	-4.36977	0.545125	0.904123	Not significant, or in different directions	2.25619	0.430355	0.961116	Not significant, or in different directions
SIGL8	Sialic acid-binding Ig-like lectin 8	Q9NYZ4	SIGLEC8	27181	X7864_3	-5.83227	0.593286	0.999624	-13.0004	0.172906	0.758905	Not significant, or in different directions	1.23891	0.585782	0.9621	Not significant, or in different directions
IL-13	Interleukin-13	P35225	IL13	3596	X14085_28	2.76546	0.593377	0.999624	NA	NA	NA	Not significant, or in different directions	0.0151281	0.993331	0.998938	Not significant, or in different directions
CA162	Transmembrane protein C1orf162	Q8NEQ5	C1orf162	128346	X6896_3	1.90743	0.593439	0.999624	9.08731	0.000760663	0.135262	Not significant, or in different directions	4.7265	0.00408664	0.70913	Not significant, or in different directions
CTNA1	Catenin alpha-1	P35221	CTNNA1	1495	X24426_15	-1.4212	0.593597	0.999624	NA	NA	NA	Not significant, or in different directions	2.93567	0.115072	0.961116	Not significant, or in different directions
C4b-binding protein beta chain	C4b-binding protein beta chain	P20851	C4BPB	725	X7155_46	2.80087	0.593708	0.999624	3.42471	0.392778	0.857459	Not significant, or in different directions	1.81722	0.196193	0.961116	Not significant, or in different directions
CSPG6	Structural maintenance of chromosomes protein 3	Q9UQE7	SMC3	9126	X14324_52	2.79304	0.593822	0.999624	-4.13856	0.229452	0.787575	Not significant, or in different directions	-2.63501	0.161214	0.961116	Not significant, or in different directions
FGF7	Fibroblast growth factor 7	P21781	FGF7	2252	X14031_18	3.71001	0.594124	0.999624	NA	NA	NA	Not significant, or in different directions	4.52834	0.210573	0.961116	Not significant, or in different directions
SG11A	Sperm-associated antigen 11A	Q6PDA7	SPAG11A	10407	X5726_49	-3.54013	0.594125	0.999624	2.04596	0.743282	0.952347	Not significant, or in different directions	0.830048	0.744849	0.976543	Not significant, or in different directions
F16B1	Protein FAM160B1	Q5W0V3	FAM160B1	57700	X25081_6	1.13382	0.594148	0.999624	NA	NA	NA	Not significant, or in different directions	0.00800459	0.993548	0.998938	Not significant, or in different directions
TIP39	Tuberoinfundibular peptide of 39 residues	Q96A98	PTH2	113091	X7257_18	2.7455	0.594249	0.999624	13.9763	0.0286956	0.517622	Not significant, or in different directions	1.89803	0.497814	0.961116	Not significant, or in different directions
filamin A	Filamin-A	P21333	FLNA	2316	X11245_43	1.68301	0.594344	0.999624	NA	NA	NA	Not significant, or in different directions	1.32261	0.391373	0.961116	Not significant, or in different directions
HSP76	Heat shock 70 kDa protein 6	P17066	HSPA6	3310	X13672_3	6.10025	0.594683	0.999624	-29.0359	0.00938902	0.378045	Not significant, or in different directions	-4.34178	0.423418	0.961116	Not significant, or in different directions
KREM2	Kremen protein 2	Q8NCW0	KREMEN2	79412	X3202_28	-3.75004	0.594894	0.999624	-3.89242	0.348247	0.845803	Not significant, or in different directions	2.51205	0.343591	0.961116	Not significant, or in different directions
UBL4A	Ubiquitin-like protein 4A	P11441	UBL4A	8266	X11490_42	1.72394	0.595029	0.999624	-1.44792	0.510988	0.894273	Not significant, or in different directions	0.573082	0.750218	0.976543	Not significant, or in different directions
USB1	U6 snRNA phosphodiesterase	Q9BQ65	USB1	79650	X11328_9	4.14302	0.595131	0.999624	4.87986	0.491726	0.888254	Not significant, or in different directions	-1.01477	0.689721	0.968029	Not significant, or in different directions
Butyrophilin 1A1	Butyrophilin subfamily 1 member A1	Q13410	BTN1A1	696	X21674_132	1.63975	0.595163	0.999624	NA	NA	NA	Not significant, or in different directions	-1.51786	0.145787	0.961116	Not significant, or in different directions
gp75	gp75	P17643	TYRP1	7306	X21441_20	-5.05678	0.595253	0.999624	NA	NA	NA	Not significant, or in different directions	-5.10122	0.092103	0.961116	Not significant, or in different directions
OAS1	2'-5'-oligoadenylate synthase 1	P00973	OAS1	4938	X10361_25	-3.57238	0.595345	0.999624	-2.26665	0.599911	0.925459	Not significant, or in different directions	-3.78794	0.0850341	0.961116	Not significant, or in different directions
JNK2	Mitogen-activated protein kinase 9	P45984	MAPK9	5601	X15604_18	2.14573	0.595365	0.999624	-2.1393	0.433049	0.875643	Not significant, or in different directions	5.07929	0.00885848	0.914377	Not significant, or in different directions
HYAL4	Hyaluronidase-4	Q2M3T9	HYAL4	23553	X21718_150	4.81562	0.595391	0.999624	NA	NA	NA	Not significant, or in different directions	-1.76544	0.490085	0.961116	Not significant, or in different directions
RN141	RING finger protein 141	Q8WVD5	RNF141	50862	X23286_2	-3.80873	0.595406	0.999624	NA	NA	NA	Not significant, or in different directions	-3.18214	0.256762	0.961116	Not significant, or in different directions
RUFY1	RUN and FYVE domain-containing protein 1	Q96T51	RUFY1	80230	X11425_31	5.40144	0.595419	0.999624	-2.46105	0.698562	0.945918	Not significant, or in different directions	4.34171	0.173878	0.961116	Not significant, or in different directions
TGF-b1	Transforming growth factor beta-1	P01137	TGFB1	7040	X21925_15	-7.62061	0.595421	0.999624	NA	NA	NA	Not significant, or in different directions	2.64317	0.491824	0.961116	Not significant, or in different directions
EYS	Protein eyes shut homolog	Q5T1H1	EYS	346007	X9365_91	1.94955	0.595452	0.999624	-0.319289	0.930746	0.985703	Not significant, or in different directions	1.16021	0.355236	0.961116	Not significant, or in different directions
Keratin 18	Keratin; type I cytoskeletal 18	P05783	KRT18	3875	X5354_11	-3.1991	0.595477	0.999624	-9.66948	0.0743197	0.644926	Not significant, or in different directions	-1.90825	0.584635	0.9621	Not significant, or in different directions
SORC2	VPS10 domain-containing receptor SorCS2	Q96PQ0	SORCS2	57537	X4569_52	-1.28412	0.595615	0.999624	-0.518653	0.813616	0.967792	Not significant, or in different directions	0.288531	0.774868	0.977272	Not significant, or in different directions
synaptotagmin-like 2	Synaptotagmin-like protein 2	Q9HCH5	SYTL2	54843	X24309_14	2.51877	0.595617	0.999624	NA	NA	NA	Not significant, or in different directions	-1.2908	0.485515	0.961116	Not significant, or in different directions
SSPN	Sarcospan	Q14714	SSPN	8082	X23275_9	1.78099	0.595647	0.999624	NA	NA	NA	Not significant, or in different directions	0.453552	0.800526	0.977272	Not significant, or in different directions
TPPP	Tubulin polymerization-promoting protein	O94811	TPPP	11076	X23299_52	3.21617	0.595666	0.999624	NA	NA	NA	Not significant, or in different directions	2.94606	0.0711623	0.961116	Not significant, or in different directions
PLTP	Phospholipid transfer protein	P55058	PLTP	5360	X15475_4	-5.44407	0.59571	0.999624	-15.5978	0.0475525	0.609361	Not significant, or in different directions	-8.55686	0.0239044	0.961116	Not significant, or in different directions
SRP14	Signal recognition particle 14 kDa protein	P37108	SRP14	6727	X17510_7	3.49939	0.595781	0.999624	-11.0599	0.106397	0.69156	Not significant, or in different directions	0.364955	0.87978	0.984439	Not significant, or in different directions
CLM2	CMRF35-like molecule 2	Q496F6	CD300E	342510	X10798_4	-3.75898	0.595939	0.999624	-0.631133	0.909095	0.983442	Not significant, or in different directions	0.566851	0.809711	0.978019	Not significant, or in different directions
MIP-3a	C-C motif chemokine 20	P78556	CCL20	6364	X2468_62	3.5911	0.595965	0.999624	0.949643	0.866296	0.977686	Not significant, or in different directions	1.7634	0.445747	0.961116	Not significant, or in different directions
PARP	Poly [ADP-ribose] polymerase 1	P09874	PARP1	142	X8893_29	2.97655	0.596261	0.999624	-6.24258	0.118238	0.698609	Not significant, or in different directions	-2.19528	0.172896	0.961116	Not significant, or in different directions
CS010	Myeloid-derived growth factor	Q969H8	MYDGF	56005	X9248_36	4.00198	0.59647	0.999624	-11.5335	0.102233	0.688796	Not significant, or in different directions	-0.837123	0.799441	0.977272	Not significant, or in different directions
LRC59	Leucine-rich repeat-containing protein 59	Q96AG4	LRRC59	55379	X19163_26	-1.04456	0.597025	0.999624	0.715509	0.526588	0.898294	Not significant, or in different directions	0.503729	0.571957	0.961394	Not significant, or in different directions
Sorcin	Sorcin	P30626	SRI	6717	X12356_65	1.94013	0.597315	0.999624	-3.45529	0.280611	0.820412	Not significant, or in different directions	2.55229	0.0908444	0.961116	Not significant, or in different directions
COX19	Cytochrome c oxidase assembly protein COX19	Q49B96	COX19	90639	X23575_58	1.29097	0.597353	0.999624	NA	NA	NA	Not significant, or in different directions	1.34586	0.30467	0.961116	Not significant, or in different directions
F19A4	Protein FAM19A4	Q96LR4	TAFA4	151647	X6511_17	-5.64494	0.597363	0.999624	-3.83902	0.678848	0.941537	Not significant, or in different directions	1.37663	0.699932	0.969238	Not significant, or in different directions
KAD4	Adenylate kinase 4; mitochondrial	P27144	AK4	205	X17432_25	-5.79	0.597475	0.999624	-7.74574	0.334564	0.84187	Not significant, or in different directions	1.57043	0.685087	0.968016	Not significant, or in different directions
EF2K	Eukaryotic elongation factor 2 kinase	O00418	EEF2K	29904	X12332_7	-2.16441	0.597492	0.999624	-1.39843	0.694261	0.943831	Not significant, or in different directions	-1.85213	0.247237	0.961116	Not significant, or in different directions
Nidogen	Nidogen-1	P14543	NID1	4811	X3213_65	4.58539	0.597565	0.999624	-5.75465	0.28014	0.820412	Not significant, or in different directions	0.0283951	0.99387	0.999023	Not significant, or in different directions
PPR29	Protein phosphatase 1 regulatory subunit 29	Q5R3F8	ELFN2	114794	X21687_3	-1.88689	0.597641	0.999624	NA	NA	NA	Not significant, or in different directions	0.951722	0.536391	0.961116	Not significant, or in different directions
DPOLM	DNA-directed DNA/RNA polymerase mu	Q9NP87	POLM	27434	X12851_5	2.85252	0.597946	0.999624	-7.34932	0.0628602	0.63607	Not significant, or in different directions	-1.14185	0.45155	0.961116	Not significant, or in different directions
RRAGC	Ras-related GTP-binding protein C	Q9HB90	RRAGC	64121	X12548_75	3.71702	0.59801	0.999624	-1.68701	0.732007	0.94935	Not significant, or in different directions	4.95285	0.00633441	0.85491	Not significant, or in different directions
TPPP2	Tubulin polymerization-promoting protein family member 2	P59282	TPPP2	122664	X12800_5	-3.23271	0.598058	0.999624	9.63534	0.0376716	0.580148	Not significant, or in different directions	0.262458	0.906487	0.987062	Not significant, or in different directions
CSNK1G2	Casein kinase I isoform gamma-2	P78368	CSNK1G2	1455	X17436_193	1.42626	0.598201	0.999624	-0.87263	0.58483	0.921959	Not significant, or in different directions	1.38928	0.401119	0.961116	Not significant, or in different directions
PGRP-S	Peptidoglycan recognition protein 1	O75594	PGLYRP1	8993	X3329_14	-1.42253	0.598244	0.999624	-2.5469	0.313236	0.838115	Not significant, or in different directions	0.110277	0.889961	0.985349	Not significant, or in different directions
Livin B	Baculoviral IAP repeat-containing protein 7 Isoform beta	Q96CA5	BIRC7	79444	X15504_39	-4.1792	0.598352	0.999624	5.51827	0.525577	0.897976	Not significant, or in different directions	0.558359	0.901803	0.987062	Not significant, or in different directions
EP3A	Epididymal secretory protein E3-alpha	Q14507	EDDM3A	10876	X9536_16	-2.92866	0.598432	0.999624	-2.61325	0.512454	0.89532	Not significant, or in different directions	0.6265	0.782331	0.977272	Not significant, or in different directions
ACOX1	Peroxisomal acyl-coenzyme A oxidase 1	Q15067	ACOX1	51	X21552_9	-1.17708	0.598448	0.999624	NA	NA	NA	Not significant, or in different directions	0.687261	0.498451	0.961116	Not significant, or in different directions
CDK8/cyclin C	Cyclin-dependent kinase 8:Cyclin-C complex	P49336|P24863	CDK8|CCNC	1024|892	X3359_11	-3.51462	0.598598	0.999624	-7.29136	0.144528	0.739211	Not significant, or in different directions	2.52065	0.483454	0.961116	Not significant, or in different directions
TICN3	Testican-3	Q9BQ16	SPOCK3	50859	X9906_21	-4.00356	0.598683	0.999624	5.64381	0.158528	0.747097	Not significant, or in different directions	3.51426	0.253902	0.961116	Not significant, or in different directions
H2B2E	Histone H2B type 2-E	Q16778	H2BC21	8349	X14143_8	-1.4821	0.598999	0.999624	3.29549	0.116255	0.698512	Not significant, or in different directions	-0.913347	0.42414	0.961116	Not significant, or in different directions
BAFF Receptor	Tumor necrosis factor receptor superfamily member 13C	Q96RJ3	TNFRSF13C	115650	X5383_14	2.21944	0.599358	0.999624	-6.79223	0.166128	0.753325	Not significant, or in different directions	2.22989	0.198917	0.961116	Not significant, or in different directions
CEP76	Centrosomal protein of 76 kDa	Q8TAP6	CEP76	79959	X23675_16	-5.13745	0.599521	0.999624	NA	NA	NA	Not significant, or in different directions	-1.139	0.769418	0.976543	Not significant, or in different directions
PPM1M	Protein phosphatase 1M	Q96MI6	PPM1M	132160	X22862_44	-4.29629	0.59958	0.999624	NA	NA	NA	Not significant, or in different directions	0.966644	0.810491	0.978019	Not significant, or in different directions
ZNT5	Zinc transporter 5	Q8TAD4	SLC30A5	64924	X9594_30	-1.91714	0.59962	0.999624	-0.771311	0.742761	0.952347	Not significant, or in different directions	2.33187	0.179894	0.961116	Not significant, or in different directions
CASC4	Protein CASC4	Q6P4E1	GOLM2	113201	X8838_10	5.29228	0.59964	0.999624	7.29868	0.360238	0.849054	Not significant, or in different directions	1.93245	0.601694	0.963766	Not significant, or in different directions
PP2A; subunit B	Serine/threonine-protein phosphatase 2A regulatory subunit B'' subunit alpha	Q06190	PPP2R3A	5523	X13665_35	4.67728	0.599694	0.999624	14.4294	0.0162987	0.445302	Not significant, or in different directions	6.9173	0.0224716	0.961116	Not significant, or in different directions
KI3L2	Killer cell immunoglobulin-like receptor 3DL2	P43630	KIR3DL2	3812	X5096_51	-3.81286	0.599844	0.999624	-1.58487	0.754224	0.954286	Not significant, or in different directions	-3.28016	0.334884	0.961116	Not significant, or in different directions
ADA32	Disintegrin and metalloproteinase domain-containing protein 32	Q8TC27	ADAM32	203102	X7827_20	3.76747	0.600433	0.999624	2.44709	0.666441	0.938498	Not significant, or in different directions	1.47132	0.550573	0.961116	Not significant, or in different directions
MEMO1	Protein MEMO1	Q9Y316	MEMO1	51072	X19110_6	-2.42711	0.600644	0.999624	-4.73424	0.108934	0.693582	Not significant, or in different directions	3.5889	0.189413	0.961116	Not significant, or in different directions
PEPA4	Pepsin A-4	P0DJD7	PGA4	643847	X22572_19	1.45008	0.600653	0.999624	NA	NA	NA	Not significant, or in different directions	-1.37803	0.100741	0.961116	Not significant, or in different directions
EGFLA	Pikachurin	Q63HQ2	EGFLAM	133584	X12338_27	3.91268	0.600864	0.999624	2.59863	0.624672	0.931331	Not significant, or in different directions	-3.00312	0.371309	0.961116	Not significant, or in different directions
PTGD2	Hematopoietic prostaglandin D synthase	O60760	HPGDS	27306	X12549_33	-3.37465	0.601032	0.999624	5.22897	0.265405	0.810008	Not significant, or in different directions	-1.54055	0.516959	0.961116	Not significant, or in different directions
MOS1	MICOS complex subunit MIC10	Q5TGZ0	MICOS10	440574	X7956_11	-1.08689	0.601182	0.999624	-0.803962	0.623558	0.931331	Not significant, or in different directions	0.204318	0.810604	0.978019	Not significant, or in different directions
BACD3	BTB/POZ domain-containing adapter for CUL3-mediated RhoA degradation protein 3	Q9H3F6	KCTD10	83892	X23337_54	1.93492	0.601277	0.999624	NA	NA	NA	Not significant, or in different directions	2.06564	0.196071	0.961116	Not significant, or in different directions
Profilin-1	Profilin-1	P07737	PFN1	5216	X20243_26	-1.57332	0.601333	0.999624	NA	NA	NA	Not significant, or in different directions	1.28648	0.306373	0.961116	Not significant, or in different directions
GSTT1	Glutathione S-transferase theta-1	P30711	GSTT1	2952	X19230_12	3.13632	0.601738	0.999624	-4.99503	0.227564	0.787575	Not significant, or in different directions	1.30789	0.604607	0.964606	Not significant, or in different directions
SCG3	Secretogranin-3	Q8WXD2	SCG3	29106	X7957_2	-3.88036	0.602077	0.999624	9.09462	0.16402	0.74995	Not significant, or in different directions	-3.41195	0.270363	0.961116	Not significant, or in different directions
COLEC12	Collectin-12	Q5KU26	COLEC12	81035	X9787_23	-3.81118	0.602158	0.999624	NA	NA	NA	Not significant, or in different directions	0.602055	0.856333	0.982289	Not significant, or in different directions
CFTR	Cystic fibrosis transmembrane conductance regulator	P13569	CFTR	1080	X7717_95	-1.6955	0.602165	0.999624	-3.36236	0.195723	0.771205	Not significant, or in different directions	-0.395805	0.731758	0.975235	Not significant, or in different directions
CHFR	E3 ubiquitin-protein ligase CHFR	Q96EP1	CHFR	55743	X11320_29	-7.66671	0.602237	0.999624	-12.1095	0.166422	0.753971	Not significant, or in different directions	-6.59919	0.315126	0.961116	Not significant, or in different directions
TXLNA	Alpha-taxilin	P40222	TXLNA	200081	X15698_6	-3.56841	0.602274	0.999624	-3.62402	0.218013	0.784126	Not significant, or in different directions	1.9114	0.493214	0.961116	Not significant, or in different directions
OCTC	Peroxisomal carnitine O-octanoyltransferase	Q9UKG9	CROT	54677	X13929_27	1.76782	0.602558	0.999624	0.72567	0.740916	0.951514	Not significant, or in different directions	2.30147	0.206637	0.961116	Not significant, or in different directions
Adrenomedullin	Adrenomedullin	P35318	ADM	133	X14115_34	-9.51347	0.602947	0.999624	-3.1378	0.683503	0.942894	Not significant, or in different directions	-6.23235	0.448994	0.961116	Not significant, or in different directions
IRF4	Interferon regulatory factor 4	Q15306	IRF4	3662	X9857_38	2.94476	0.603068	0.999624	NA	NA	NA	Not significant, or in different directions	0.444913	0.793122	0.977272	Not significant, or in different directions
C3adesArg	C3a anaphylatoxin des Arginine	P01024	C3	718	X2755_8	-5.64091	0.603195	0.999624	NA	NA	NA	Not significant, or in different directions	5.43742	0.208168	0.961116	Not significant, or in different directions
Carbonic Anhydrase X	Carbonic anhydrase-related protein 10	Q9NS85	CA10	56934	X13666_222	3.67473	0.603479	0.999624	4.02522	0.449843	0.877843	Not significant, or in different directions	-2.29661	0.410282	0.961116	Not significant, or in different directions
IFRD1	Interferon-related developmental regulator 1	O00458	IFRD1	3475	X25428_103	-4.20348	0.603607	0.999624	NA	NA	NA	Not significant, or in different directions	1.0065	0.62266	0.964606	Not significant, or in different directions
sirtuin	silent mating type information regulation 2 homolog	Q8N6T7	SIRT6	51548	X21833_6	-4.87991	0.603903	0.999624	NA	NA	NA	Not significant, or in different directions	0.0940198	0.980082	0.998087	Not significant, or in different directions
DYTN	Dystrotelin	A2CJ06	DYTN	391475	X22124_94	3.74439	0.603982	0.999624	NA	NA	NA	Not significant, or in different directions	2.36043	0.404696	0.961116	Not significant, or in different directions
WWP1	NEDD4-like E3 ubiquitin-protein ligase WWP1	Q9H0M0	WWP1	11059	X11307_33	1.415	0.604202	0.999624	-0.978959	0.599713	0.925459	Not significant, or in different directions	1.0843	0.461977	0.961116	Not significant, or in different directions
PLAK	Junction plakoglobin	P14923	JUP	3728	X16768_3	1.73512	0.604337	0.999624	3.53335	0.22707	0.787575	Not significant, or in different directions	0.516328	0.691832	0.968276	Not significant, or in different directions
QKI	Protein quaking	Q96PU8	QKI	9444	X7253_6	-2.85131	0.604605	0.999624	0.400478	0.940651	0.989292	Not significant, or in different directions	1.15169	0.69419	0.968276	Not significant, or in different directions
TKN4	Tachykinin-4	Q86UU9	TAC4	255061	X6468_37	-6.13858	0.604915	0.999624	-8.52594	0.303768	0.830037	Not significant, or in different directions	2.19844	0.690425	0.968029	Not significant, or in different directions
PEBB	Core-binding factor subunit beta	Q13951	CBFB	865	X10048_7	-7.09046	0.604923	0.999624	9.80311	0.360686	0.849054	Not significant, or in different directions	-0.739315	0.875102	0.983764	Not significant, or in different directions
CLC9A	C-type lectin domain family 9 member A	Q6UXN8	CLEC9A	283420	X20575_82	-2.58707	0.605005	0.999624	NA	NA	NA	Not significant, or in different directions	-1.48574	0.325651	0.961116	Not significant, or in different directions
IGFBP-5	Insulin-like growth factor-binding protein 5	P24593	IGFBP5	3488	X19581_15	-3.57103	0.605119	0.999624	3.37487	0.444454	0.877843	Not significant, or in different directions	-2.17877	0.415766	0.961116	Not significant, or in different directions
ADAT1	tRNA-specific adenosine deaminase 1	Q9BUB4	ADAT1	23536	X22363_31	3.02906	0.605686	0.999624	NA	NA	NA	Not significant, or in different directions	2.87188	0.418092	0.961116	Not significant, or in different directions
Macrophage scavenger receptor	Macrophage scavenger receptor types I and II	P21757	MSR1	4481	X11282_16	-2.33003	0.605691	0.999624	NA	NA	NA	Not significant, or in different directions	1.27508	0.492786	0.961116	Not significant, or in different directions
PURA	Transcriptional activator protein Pur-alpha	Q00577	PURA	5813	X12537_88	2.06913	0.605782	0.999624	-3.07633	0.233118	0.789724	Not significant, or in different directions	2.11568	0.319214	0.961116	Not significant, or in different directions
ESAM	Endothelial cell-selective adhesion molecule	Q96AP7	ESAM	90952	X7841_84	-4.96659	0.605933	0.999624	0.354514	0.951987	0.990883	Not significant, or in different directions	-3.9849	0.313013	0.961116	Not significant, or in different directions
TNF-a	Tumor necrosis factor	P01375	TNF	7124	X5692_79	3.90384	0.606287	0.999624	NA	NA	NA	Not significant, or in different directions	-2.01105	0.493189	0.961116	Not significant, or in different directions
DUS21	Dual specificity protein phosphatase 21	Q9H596	DUSP21	63904	X21191_24	3.06148	0.606416	0.999624	NA	NA	NA	Not significant, or in different directions	2.31753	0.292011	0.961116	Not significant, or in different directions
LRIG1	Leucine-rich repeats and immunoglobulin-like domains protein 1	Q96JA1	LRIG1	26018	X18831_6	-4.48304	0.606455	0.999624	0.702618	0.918133	0.985609	Not significant, or in different directions	3.65956	0.30805	0.961116	Not significant, or in different directions
AVEN	Cell death regulator Aven	Q9NQS1	AVEN	57099	X24678_10	2.40943	0.606706	0.999624	NA	NA	NA	Not significant, or in different directions	0.748359	0.790457	0.977272	Not significant, or in different directions
ROA1	Heterogeneous nuclear ribonucleoprotein A1	P09651	HNRNPA1	3178	X12466_7	1.59863	0.606951	0.999624	-3.44347	0.120724	0.706325	Not significant, or in different directions	0.798316	0.633208	0.964606	Not significant, or in different directions
FCAMR	High affinity immunoglobulin alpha and immunoglobulin mu Fc receptor	Q8WWV6	FCAMR	83953	X9568_289	-1.72653	0.607024	0.999624	0.628493	0.78885	0.962863	Not significant, or in different directions	-0.396573	0.731206	0.975235	Not significant, or in different directions
VCX3	Variable charge X-linked protein 3	Q9NNX9	VCX3A	51481	X23382_30	-4.44523	0.607371	0.999624	NA	NA	NA	Not significant, or in different directions	-1.20184	0.633366	0.964606	Not significant, or in different directions
UB2J1	Ubiquitin-conjugating enzyme E2 J1	Q9Y385	UBE2J1	51465	X6900_30	2.50703	0.607405	0.999624	-1.64949	0.620843	0.931078	Not significant, or in different directions	-1.72984	0.279164	0.961116	Not significant, or in different directions
IL-3 Ra	Interleukin-3 receptor subunit alpha	P26951	IL3RA	3563	X13744_37	2.78101	0.607418	0.999624	-5.34908	0.223869	0.787575	Not significant, or in different directions	-1.89099	0.356991	0.961116	Not significant, or in different directions
N42L2	NEDD4-binding protein 2-like 2	Q92802	N4BP2L2	10443	X22504_3	2.03228	0.607431	0.999624	NA	NA	NA	Not significant, or in different directions	1.24265	0.599425	0.962722	Not significant, or in different directions
COMD5	COMM domain-containing protein 5	Q9GZQ3	COMMD5	28991	X24704_38	-6.03238	0.607676	0.999624	NA	NA	NA	Not significant, or in different directions	1.36484	0.704672	0.970366	Not significant, or in different directions
CLU	Clustered mitochondria protein homolog	O75153	CLUH	23277	X24941_14	2.39171	0.60789	0.999624	NA	NA	NA	Not significant, or in different directions	0.784766	0.651108	0.965065	Not significant, or in different directions
DOC2B	Double C2-like domain-containing protein beta	Q14184	DOC2B	8447	X7997_118	3.04952	0.607948	0.999624	-0.322837	0.953311	0.991133	Not significant, or in different directions	-0.627252	0.790769	0.977272	Not significant, or in different directions
HS71L	Heat shock 70 kDa protein 1-like	P34931	HSPA1L	3305	X12041_33	-3.28175	0.608089	0.999624	-0.149871	0.973929	0.995642	Not significant, or in different directions	-3.99753	0.225803	0.961116	Not significant, or in different directions
NOTC2	Neurogenic locus notch homolog protein 2	Q04721	NOTCH2	4853	X11297_54	-3.12414	0.60827	0.999624	-2.33008	0.59701	0.925459	Not significant, or in different directions	-4.98377	0.0249312	0.961116	Not significant, or in different directions
K1161	Uncharacterized family 31 glucosidase KIAA1161	Q6NSJ0	MYORG	57462	X8093_13	1.8549	0.608511	0.999624	7.06303	0.0540427	0.618742	Not significant, or in different directions	0.73345	0.55134	0.961116	Not significant, or in different directions
COA7	Cytochrome c oxidase assembly factor 7	Q96BR5	COA7	65260	X23258_56	-3.92778	0.60861	0.999624	NA	NA	NA	Not significant, or in different directions	4.3837	0.054369	0.961116	Not significant, or in different directions
ZWINT	ZW10 interactor	O95229	ZWINT	11130	X18286_3	3.67067	0.609517	0.999624	1.91454	0.718074	0.94935	Not significant, or in different directions	4.10294	0.181871	0.961116	Not significant, or in different directions
SVBP	Small vasohibin-binding protein	Q8N300	SVBP	374969	X20379_59	4.81961	0.609751	0.999624	NA	NA	NA	Not significant, or in different directions	2.96904	0.519349	0.961116	Not significant, or in different directions
ASPC1	Tether containing UBX domain for GLUT4	Q9BZE9	ASPSCR1	79058	X25085_37	1.79561	0.609769	0.999624	NA	NA	NA	Not significant, or in different directions	0.226014	0.889692	0.985349	Not significant, or in different directions
CCPG1	Cell cycle progression protein 1	Q9ULG6	CCPG1	9236	X8889_5	4.1356	0.609786	0.999624	-13.4598	0.0661364	0.63607	Not significant, or in different directions	-5.58971	0.170366	0.961116	Not significant, or in different directions
ADPRH	[Protein ADP-ribosylarginine] hydrolase	P54922	ADPRH	141	X18395_5	3.56584	0.609826	0.999624	-9.77336	0.0818086	0.655481	Not significant, or in different directions	2.60712	0.388404	0.961116	Not significant, or in different directions
NRX1A	Neurexin-1	Q9ULB1	NRXN1	9378	X8971_9	2.24755	0.609956	0.999624	-3.31772	0.250306	0.799003	Not significant, or in different directions	2.42349	0.159063	0.961116	Not significant, or in different directions
DOK2	Docking protein 2	O60496	DOK2	9046	X19578_19	-1.21827	0.610143	0.999624	0.550693	0.693621	0.943831	Not significant, or in different directions	0.451884	0.672137	0.965652	Not significant, or in different directions
PKC-B-II	Protein kinase C beta type (splice variant beta-II)	P05771	PRKCB	5579	X5475_10	-1.30356	0.610182	0.999624	1.04463	0.467183	0.88595	Not significant, or in different directions	0.912821	0.414358	0.961116	Not significant, or in different directions
PTX3	Pentraxin-related protein PTX3	P26022	PTX3	5806	X6447_73	-5.74262	0.610227	0.999624	12.2006	0.118139	0.698609	Not significant, or in different directions	-3.99284	0.404034	0.961116	Not significant, or in different directions
PEX5	Peroxisomal targeting signal 1 receptor	P50542	PEX5	5830	X5915_58	3.46351	0.610486	0.999624	-2.53646	0.563204	0.911635	Not significant, or in different directions	1.47599	0.465241	0.961116	Not significant, or in different directions
BCAP	Phosphoinositide 3-kinase adapter protein 1	Q6ZUJ8	PIK3AP1	118788	X21957_12	5.56508	0.610664	0.999624	NA	NA	NA	Not significant, or in different directions	4.51981	0.0815568	0.961116	Not significant, or in different directions
SHC1	SHC-transforming protein 1	P29353	SHC1	6464	X16043_30	1.46739	0.610795	0.999624	-1.87742	0.352784	0.847737	Not significant, or in different directions	0.762397	0.601825	0.963766	Not significant, or in different directions
CD109	CD109 antigen	Q6YHK3	CD109	135228	X3290_50	4.61221	0.610797	0.999624	9.05995	0.207364	0.776899	Not significant, or in different directions	2.63125	0.375291	0.961116	Not significant, or in different directions
TIM10	Mitochondrial import inner membrane translocase subunit Tim10	P62072	TIMM10	26519	X25215_1	1.64193	0.610815	0.999624	NA	NA	NA	Not significant, or in different directions	1.47817	0.435045	0.961116	Not significant, or in different directions
KAT1	Kynurenine--oxoglutarate transaminase 1	Q16773	KYAT1	883	X17365_7	-5.49862	0.610931	0.999624	-9.73705	0.296883	0.82809	Not significant, or in different directions	5.49808	0.201687	0.961116	Not significant, or in different directions
RNase H1	Ribonuclease H1	O60930	RNASEH1	246243	X8470_213	-2.77982	0.611012	0.999624	-7.92221	0.067587	0.640452	Not significant, or in different directions	0.030647	0.985374	0.998425	Not significant, or in different directions
ILF2	Interleukin enhancer-binding factor 2	Q12905	ILF2	3608	X12665_16	-3.92459	0.611039	0.999624	9.58142	0.179154	0.762031	Not significant, or in different directions	-2.13852	0.486756	0.961116	Not significant, or in different directions
Galectin-8	Galectin-8	O00214	LGALS8	3964	X4909_68	4.08809	0.611041	0.999624	-8.84236	0.127998	0.716685	Not significant, or in different directions	-0.13079	0.950567	0.993936	Not significant, or in different directions
E2F5	E2F5	Q15329	E2F5	1875	X22125_9	3.02117	0.61109	0.999624	NA	NA	NA	Not significant, or in different directions	-5.80479	0.111493	0.961116	Not significant, or in different directions
Lymphotactin	Lymphotactin	P47992	XCL1	6375	X4143_74	-5.78849	0.611264	0.999624	-3.02381	0.635334	0.932506	Not significant, or in different directions	0.995141	0.629959	0.964606	Not significant, or in different directions
DUS26	Dual specificity protein phosphatase 26	Q9BV47	DUSP26	78986	X8967_6	-4.18939	0.61131	0.999624	-5.35133	0.338092	0.842361	Not significant, or in different directions	-3.26482	0.141889	0.961116	Not significant, or in different directions
NOTC2	Neurogenic locus notch homolog protein 2	Q04721	NOTCH2	4853	X5106_52	-2.77686	0.611354	0.999624	0.346509	0.937235	0.988664	Not significant, or in different directions	1.58248	0.374126	0.961116	Not significant, or in different directions
TMC5A	Transmembrane and coiled-coil domain-containing protein 5A	Q8N6Q1	TMCO5A	145942	X6907_17	-3.79179	0.611437	0.999624	-3.3051	0.594611	0.925178	Not significant, or in different directions	6.0873	0.0139012	0.948988	Not significant, or in different directions
Macrophage mannose receptor	Macrophage mannose receptor 1	P22897	MRC1	4360	X2637_77	-4.2835	0.611501	0.999624	20.2957	0.00435291	0.274344	Not significant, or in different directions	-1.72958	0.614707	0.964606	Not significant, or in different directions
NDUA2	NADH dehydrogenase [ubiquinone] 1 alpha subcomplex subunit 2	O43678	NDUFA2	4695	X20458_22	2.09391	0.611787	0.999624	NA	NA	NA	Not significant, or in different directions	3.09941	0.269075	0.961116	Not significant, or in different directions
PLBL1	Phospholipase B-like 1	Q6P4A8	PLBD1	79887	X6315_58	3.51468	0.611855	0.999624	-0.0871388	0.985925	0.995884	Not significant, or in different directions	3.7178	0.0623716	0.961116	Not significant, or in different directions
RN128	E3 ubiquitin-protein ligase RNF128	Q8TEB7	RNF128	79589	X6510_56	-4.36268	0.611869	0.999624	5.30884	0.432394	0.875574	Not significant, or in different directions	1.43338	0.644103	0.964928	Not significant, or in different directions
SNIP1	Smad nuclear-interacting protein 1	Q8TAD8	SNIP1	79753	X21645_6	2.083	0.611906	0.999624	NA	NA	NA	Not significant, or in different directions	0.805071	0.596463	0.962312	Not significant, or in different directions
ACADL	Long-chain specific acyl-CoA dehydrogenase; mitochondrial	P28330	ACADL	33	X17857_6	3.78398	0.612224	0.999624	-0.879382	0.882438	0.97919	Not significant, or in different directions	-5.45548	0.187318	0.961116	Not significant, or in different directions
Sonic Hedgehog	Sonic hedgehog protein	Q15465	SHH	6469	X2743_5	2.88168	0.61224	0.999624	9.11155	0.0229821	0.488513	Not significant, or in different directions	-0.500986	0.823183	0.979753	Not significant, or in different directions
KPCT	Protein kinase C theta type	Q04759	PRKCQ	5588	X3817_18	1.26309	0.612353	0.999624	-0.482415	0.784415	0.962794	Not significant, or in different directions	0.336383	0.813965	0.978019	Not significant, or in different directions
ITA11	Integrin alpha-11	Q9UKX5	ITGA11	22801	X20181_17	4.51973	0.612402	0.999624	NA	NA	NA	Not significant, or in different directions	-2.06673	0.337984	0.961116	Not significant, or in different directions
SENP1	Sentrin-specific protease 1	Q9P0U3	SENP1	29843	X21715_40	4.16014	0.61247	0.999624	NA	NA	NA	Not significant, or in different directions	-0.712515	0.766194	0.976543	Not significant, or in different directions
OBCAM	Opioid-binding protein/cell adhesion molecule	Q14982	OPCML	4978	X15622_13	-3.48141	0.612492	0.999624	8.2305	0.0884544	0.664516	Not significant, or in different directions	3.09828	0.341753	0.961116	Not significant, or in different directions
CD83	CD83 antigen	Q01151	CD83	9308	X5065_8	-3.32259	0.612804	0.999624	-3.47185	0.443087	0.877843	Not significant, or in different directions	-1.57654	0.46115	0.961116	Not significant, or in different directions
CH3L2	Chitinase-3-like protein 2	Q15782	CHI3L2	1117	X9383_24	-5.48072	0.612975	0.999624	-5.45996	0.490276	0.888254	Not significant, or in different directions	-6.55694	0.107725	0.961116	Not significant, or in different directions
LIMA1	LIM domain and actin-binding protein 1	Q9UHB6	LIMA1	51474	X11543_84	-3.74517	0.613094	0.999624	-10.6921	0.0590769	0.627539	Not significant, or in different directions	1.5252	0.639196	0.964928	Not significant, or in different directions
Peroxiredoxin-6	Peroxiredoxin-6	P30041	PRDX6	9588	X5018_68	-2.43431	0.61335	0.999624	-4.16735	0.112187	0.694697	Not significant, or in different directions	1.87738	0.247819	0.961116	Not significant, or in different directions
RPAC1	DNA-directed RNA polymerases I and III subunit RPAC1	O15160	POLR1C	9533	X12939_1	-3.62418	0.613618	0.999624	-0.10616	0.98361	0.995884	Not significant, or in different directions	0.202523	0.954558	0.99507	Not significant, or in different directions
kallikrein 5	Kallikrein-5	Q9Y337	KLK5	25818	X14039_33	-3.83927	0.614136	0.999624	-1.6943	0.715237	0.949197	Not significant, or in different directions	-1.03206	0.752003	0.976543	Not significant, or in different directions
PHKA1	Phosphorylase b kinase regulatory subunit alpha; skeletal muscle isoform	P46020	PHKA1	5255	X25088_42	-3.08604	0.614167	0.999624	NA	NA	NA	Not significant, or in different directions	2.39815	0.251311	0.961116	Not significant, or in different directions
NUCB2	Nucleobindin-2	P80303	NUCB2	4925	X21999_61	7.41502	0.614209	0.999624	NA	NA	NA	Not significant, or in different directions	3.36854	0.678266	0.965652	Not significant, or in different directions
TPC13	Trafficking protein particle complex subunit 13	A5PLN9	TRAPPC13	80006	X24314_9	5.30798	0.614246	0.999624	NA	NA	NA	Not significant, or in different directions	-0.352772	0.938386	0.992598	Not significant, or in different directions
TFAR19	Programmed cell death protein 5	O14737	PDCD5	9141	X12517_52	2.94631	0.614261	0.999624	-3.46466	0.299853	0.82809	Not significant, or in different directions	4.94133	0.046547	0.961116	Not significant, or in different directions
SF3B6	Splicing factor 3B subunit 6	Q9Y3B4	SF3B6	51639	X21135_16	4.33332	0.61473	0.999624	NA	NA	NA	Not significant, or in different directions	-7.50918	0.165516	0.961116	Not significant, or in different directions
AUHM	Methylglutaconyl-CoA hydratase; mitochondrial	Q13825	AUH	549	X20931_156	-5.31602	0.614821	0.999624	NA	NA	NA	Not significant, or in different directions	-1.0057	0.618857	0.964606	Not significant, or in different directions
TATI	Serine protease inhibitor Kazal-type 1	P00995	SPINK1	6690	X8243_55	3.04402	0.614898	0.999624	-3.89434	0.360512	0.849054	Not significant, or in different directions	-0.118743	0.933577	0.99139	Not significant, or in different directions
RP25L	Ribonuclease P protein subunit p25-like protein	Q8N5L8	RPP25L	138716	X24251_44	-4.7328	0.61493	0.999624	NA	NA	NA	Not significant, or in different directions	2.77415	0.329638	0.961116	Not significant, or in different directions
TLR1	Toll-like receptor 1	Q15399	TLR1	7096	X16324_38	-4.92342	0.614978	0.999624	-18.193	0.0498537	0.612813	Not significant, or in different directions	3.56668	0.31543	0.961116	Not significant, or in different directions
MAPK5	MAP kinase-activated protein kinase 5	Q8IW41	MAPKAPK5	8550	X3821_28	2.67679	0.61499	0.999624	-1.74876	0.655566	0.937646	Not significant, or in different directions	2.65435	0.225402	0.961116	Not significant, or in different directions
CD133	CD133 antigen	O43490	PROM1	8842	X21276_11	4.42158	0.615288	0.999624	NA	NA	NA	Not significant, or in different directions	-0.296116	0.936744	0.992151	Not significant, or in different directions
HEY1	Hairy/enhancer-of-split related with YRPW motif protein 1	Q9Y5J3	HEY1	23462	X24640_63	3.47341	0.615377	0.999624	NA	NA	NA	Not significant, or in different directions	-5.00539	0.0852931	0.961116	Not significant, or in different directions
SNX11	Sorting nexin-11	Q9Y5W9	SNX11	29916	X24685_12	1.5508	0.61545	0.999624	NA	NA	NA	Not significant, or in different directions	2.14219	0.193731	0.961116	Not significant, or in different directions
STAB1	Stabilin-1	Q9NY15	STAB1	23166	X14599_18	-4.26186	0.615459	0.999624	3.16405	0.731408	0.94935	Not significant, or in different directions	-3.12596	0.358458	0.961116	Not significant, or in different directions
ATAD1	ATPase family AAA domain-containing protein 1	Q8NBU5	ATAD1	84896	X6625_31	2.41167	0.615483	0.999624	-3.43026	0.296564	0.82809	Not significant, or in different directions	-0.754084	0.692119	0.968276	Not significant, or in different directions
NDE1	Nuclear distribution protein nudE homolog 1	Q9NXR1	NDE1	54820	X9765_4	3.56784	0.615698	0.999624	-2.7782	0.608346	0.926585	Not significant, or in different directions	3.43386	0.132971	0.961116	Not significant, or in different directions
RBM19	Probable RNA-binding protein 19	Q9Y4C8	RBM19	9904	X11468_15	1.92901	0.615707	0.999624	0.873381	0.813581	0.967792	Not significant, or in different directions	2.33394	0.136421	0.961116	Not significant, or in different directions
PDP1	[Pyruvate dehydrogenase [acetyl-transferring]]-phosphatase 1; mitochondrial	Q9P0J1	PDP1	54704	X22005_8	-2.60555	0.615749	0.999624	NA	NA	NA	Not significant, or in different directions	1.52269	0.343929	0.961116	Not significant, or in different directions
APEX1	DNA-(apurinic or apyrimidinic site) lyase	P27695	APEX1	328	X9849_13	2.63104	0.616164	0.999624	-2.53196	0.430947	0.874719	Not significant, or in different directions	-0.819113	0.666646	0.965652	Not significant, or in different directions
ARC	Activity-regulated cytoskeleton-associated protein	Q7LC44	ARC	23237	X21343_3	3.42752	0.6162	0.999624	NA	NA	NA	Not significant, or in different directions	-0.209074	0.900454	0.987062	Not significant, or in different directions
KIRR1	Kin of IRRE-like protein 1	Q96J84	KIRREL1	55243	X22563_4	-3.78152	0.616261	0.999624	NA	NA	NA	Not significant, or in different directions	-3.50676	0.301434	0.961116	Not significant, or in different directions
FNBP1	Formin-binding protein 1	Q96RU3	FNBP1	23048	X25265_8	2.925	0.616422	0.999624	NA	NA	NA	Not significant, or in different directions	-1.73589	0.424735	0.961116	Not significant, or in different directions
NKp46	Natural cytotoxicity triggering receptor 1	O76036	NCR1	9437	X5104_57	-4.17893	0.61654	0.999624	NA	NA	NA	Not significant, or in different directions	-3.0056	0.273793	0.961116	Not significant, or in different directions
CLF-1/CLC Complex	Cytokine receptor-like factor 1:Cardiotrophin-like cytokine factor 1 Complex	O75462|Q9UBD9	CRLF1|CLCF1	9244|23529	X2607_54	-2.9882	0.616606	0.999624	-0.94005	0.824793	0.969691	Not significant, or in different directions	-1.76572	0.355607	0.961116	Not significant, or in different directions
Fas; soluble	Tumor necrosis factor receptor superfamily member 6	P25445	FAS	355	X5392_73	-3.30075	0.616732	0.999624	9.2023	0.0474725	0.609361	Not significant, or in different directions	-3.02562	0.237562	0.961116	Not significant, or in different directions
Cyclin A	Cyclin-A2	P20248	CCNA2	890	X15574_37	-6.07225	0.617092	0.999624	2.27569	0.745328	0.952347	Not significant, or in different directions	-0.973755	0.812526	0.978019	Not significant, or in different directions
GP142	Probable G-protein coupled receptor 142	Q7Z601	GPR142	350383	X12766_33	2.44527	0.617236	0.999624	-1.10705	0.758087	0.954286	Not significant, or in different directions	2.26756	0.207699	0.961116	Not significant, or in different directions
NUDT9	ADP-ribose pyrophosphatase; mitochondrial	Q9BW91	NUDT9	53343	X9482_110	3.5008	0.617384	0.999624	-5.03631	0.234268	0.789724	Not significant, or in different directions	0.171727	0.96287	0.995771	Not significant, or in different directions
IL-27	Interleukin-27	Q8NEV9|Q14213	IL27|EBI3	246778|10148	X2829_19	-3.96421	0.617394	0.999624	-0.520652	0.921695	0.985703	Not significant, or in different directions	1.90167	0.550446	0.961116	Not significant, or in different directions
COLEC12	Collectin-12	Q5KU26	COLEC12	81035	X5457_5	3.25035	0.61756	0.999624	10.8324	0.0296672	0.518195	Not significant, or in different directions	-2.05436	0.447797	0.961116	Not significant, or in different directions
GPR56	Adhesion G-protein coupled receptor G1	Q9Y653	ADGRG1	9289	X18893_26	2.7257	0.617672	0.999624	-1.92299	0.687314	0.943831	Not significant, or in different directions	-2.52352	0.28289	0.961116	Not significant, or in different directions
PDGFRA	Platelet-derived growth factor receptor alpha	P16234	PDGFRA	5156	X10366_11	2.72475	0.61769	0.999624	9.44603	0.0528628	0.618742	Not significant, or in different directions	-2.09464	0.218221	0.961116	Not significant, or in different directions
SOSD1	Sclerostin domain-containing protein 1	Q6X4U4	SOSTDC1	25928	X8237_56	3.09903	0.617944	0.999624	2.2686	0.657802	0.937646	Not significant, or in different directions	-1.09872	0.727379	0.9739	Not significant, or in different directions
LRC32	Leucine-rich repeat-containing protein 32	Q14392	LRRC32	2615	X7551_33	-4.10103	0.618012	0.999624	15.9056	0.013501	0.414246	Not significant, or in different directions	1.17198	0.733449	0.975425	Not significant, or in different directions
MASP3	Mannan-binding lectin serine protease 1	P48740	MASP1	5648	X9125_23	-2.60559	0.618057	0.999624	0.432933	0.928229	0.985703	Not significant, or in different directions	0.758447	0.790299	0.977272	Not significant, or in different directions
FSAP	Factor seven-activating protease	Q14520	HABP2	3026	X20067_26	-4.24192	0.618097	0.999624	NA	NA	NA	Not significant, or in different directions	5.16069	0.0938241	0.961116	Not significant, or in different directions
CLIC3	Chloride intracellular channel protein 3	O95833	CLIC3	9022	X24693_5	-3.55471	0.618144	0.999624	NA	NA	NA	Not significant, or in different directions	-4.68458	0.113708	0.961116	Not significant, or in different directions
S100A15	S100 calcium-binding protein A15	Q86SG5	S100A7A	338324	X21574_106	-3.14077	0.618164	0.999624	NA	NA	NA	Not significant, or in different directions	-1.75483	0.420732	0.961116	Not significant, or in different directions
C1RL1	Complement C1r subcomponent-like protein	Q9NZP8	C1RL	51279	X9348_1	4.08082	0.618186	0.999624	13.3796	0.188082	0.766745	Not significant, or in different directions	0.863506	0.791557	0.977272	Not significant, or in different directions
CD1A	T-cell surface glycoprotein CD1a	P06126	CD1A	909	X10814_7	-3.13085	0.618252	0.999624	5.51779	0.355379	0.848649	Not significant, or in different directions	-1.12594	0.633965	0.964606	Not significant, or in different directions
SAMH1	Deoxynucleoside triphosphate triphosphohydrolase SAMHD1	Q9Y3Z3	SAMHD1	25939	X11303_7	3.77999	0.618357	0.999624	-0.78518	0.903452	0.983045	Not significant, or in different directions	2.55965	0.379307	0.961116	Not significant, or in different directions
TXNL1	Thioredoxin-like protein 1	O43396	TXNL1	9352	X21475_137	2.50223	0.61869	0.999624	NA	NA	NA	Not significant, or in different directions	2.97749	0.0370909	0.961116	Not significant, or in different directions
CSMD1	CUB and sushi domain-containing protein 1	Q96PZ7	CSMD1	64478	X9598_23	4.20793	0.618732	0.999624	-4.18134	0.392711	0.857459	Not significant, or in different directions	6.6325	0.138881	0.961116	Not significant, or in different directions
EMC1	ER membrane protein complex subunit 1	Q8N766	EMC1	23065	X11989_35	-3.33746	0.618746	0.999624	-1.19511	0.854672	0.975287	Not significant, or in different directions	-2.02287	0.603732	0.964606	Not significant, or in different directions
IL-1 sRII	Interleukin-1 receptor type 2	P27930	IL1R2	7850	X5666_64	4.06893	0.618934	0.999624	NA	NA	NA	Not significant, or in different directions	-0.844629	0.635656	0.964831	Not significant, or in different directions
CJ058	Redox-regulatory protein FAM213A	Q9BRX8	PRXL2A	84293	X13423_94	2.46795	0.619047	0.999624	3.80788	0.309858	0.838115	Not significant, or in different directions	-0.708076	0.619038	0.964606	Not significant, or in different directions
GDP/GTP exchange protein	Rap1 GTPase-GDP dissociation stimulator 1	P52306	RAP1GDS1	5910	X14106_46	2.54417	0.619152	0.999624	-1.79404	0.648077	0.935359	Not significant, or in different directions	-2.0214	0.532243	0.961116	Not significant, or in different directions
MUTED	Biogenesis of lysosome-related organelles complex 1 subunit 5	Q8TDH9	BLOC1S5	63915	X19116_1	4.39315	0.619208	0.999624	-20.062	0.0199122	0.476379	Not significant, or in different directions	-0.239079	0.944243	0.993538	Not significant, or in different directions
QSOX2	Sulfhydryl oxidase 2	Q6ZRP7	QSOX2	169714	X8397_147	-3.4177	0.619217	0.999624	-1.57828	0.779083	0.961114	Not significant, or in different directions	-2.37339	0.364202	0.961116	Not significant, or in different directions
OXSM	3-oxoacyl-[acyl-carrier-protein] synthase; mitochondrial	Q9NWU1	OXSM	54995	X18271_43	1.34015	0.619685	0.999624	-1.76306	0.356155	0.84887	Not significant, or in different directions	0.610229	0.679758	0.96617	Not significant, or in different directions
Granzyme M	Granzyme M	P51124	GZMM	3004	X5704_74	4.57673	0.619696	0.999624	-10.6954	0.119693	0.701944	Not significant, or in different directions	2.2497	0.467657	0.961116	Not significant, or in different directions
BAP31	B-cell receptor-associated protein 31	P51572	BCAP31	10134	X24485_32	-1.6812	0.619793	0.999624	NA	NA	NA	Not significant, or in different directions	-0.628446	0.504819	0.961116	Not significant, or in different directions
HIP1R	Huntingtin-interacting protein 1-related protein	O75146	HIP1R	9026	X24960_48	-4.636	0.619863	0.999624	NA	NA	NA	Not significant, or in different directions	1.55986	0.614777	0.964606	Not significant, or in different directions
BAG4	BAG family molecular chaperone regulator 4	O95429	BAG4	9530	X12844_10	4.61882	0.619892	0.999624	3.51928	0.516331	0.89532	Not significant, or in different directions	-3.19963	0.372777	0.961116	Not significant, or in different directions
CRIPT	Cysteine-rich PDZ-binding protein	Q9P021	CRIPT	9419	X19294_26	-3.97907	0.619934	0.999624	-5.29284	0.454309	0.879473	Not significant, or in different directions	-1.15319	0.757596	0.976543	Not significant, or in different directions
CMBL	Carboxymethylenebutenolidase homolog	Q96DG6	CMBL	134147	X19115_13	-3.61421	0.620007	0.999624	-5.15706	0.361594	0.849054	Not significant, or in different directions	0.773938	0.655482	0.965195	Not significant, or in different directions
NPS	Neuropeptide S	P0C0P6	NPS	594857	X6390_18	-7.11963	0.62016	0.999624	-4.32648	0.67403	0.940203	Not significant, or in different directions	-14.4667	0.00271931	0.605709	Not significant, or in different directions
Activin AB	Inhibin beta A chain:Inhibin beta B chain heterodimer	P08476|P09529	INHBA|INHBB	3624|3625	X8467_9	2.98878	0.620363	0.999624	7.19633	0.237504	0.790679	Not significant, or in different directions	1.56225	0.528874	0.961116	Not significant, or in different directions
CDCP1	CUB domain-containing protein 1	Q9H5V8	CDCP1	64866	X8589_13	4.3337	0.620453	0.999624	-6.58257	0.2702	0.813236	Not significant, or in different directions	4.0598	0.100263	0.961116	Not significant, or in different directions
RANG	Ran-specific GTPase-activating protein	P43487	RANBP1	5902	X18191_23	-2.18017	0.620462	0.999624	-3.14463	0.261883	0.805863	Not significant, or in different directions	1.51972	0.440061	0.961116	Not significant, or in different directions
KS6A1	Ribosomal protein S6 kinase alpha-1	Q15418	RPS6KA1	6195	X12329_21	-3.04318	0.620775	0.999624	-6.98109	0.0967842	0.673258	Not significant, or in different directions	5.1085	0.060789	0.961116	Not significant, or in different directions
CLM9	CMRF35-like molecule 9	Q6UXG3	CD300LG	146894	X20585_9	2.13194	0.620905	0.999624	NA	NA	NA	Not significant, or in different directions	-2.01132	0.245522	0.961116	Not significant, or in different directions
F16P1	Fructose-1;6-bisphosphatase 1	P09467	FBP1	2203	X7206_20	1.91105	0.620952	0.999624	-4.88998	0.102781	0.689047	Not significant, or in different directions	-1.84037	0.219199	0.961116	Not significant, or in different directions
CDK15	Cyclin-dependent kinase 15; EC=2.7.11.22	Q96Q40	CDK15	65061	X21581_87	4.55769	0.621159	0.999624	NA	NA	NA	Not significant, or in different directions	2.05623	0.659665	0.965195	Not significant, or in different directions
B3GT2	Beta-1;3-galactosyltransferase 2	O43825	B3GALT2	8707	X11638_42	3.73568	0.62135	0.999624	5.14579	0.397995	0.857459	Not significant, or in different directions	7.83984	0.0776604	0.961116	Not significant, or in different directions
OPT	Opticin	Q9UBM4	OPTC	26254	X15430_165	5.20145	0.621367	0.999624	-2.93258	0.704384	0.946753	Not significant, or in different directions	0.355137	0.906982	0.987062	Not significant, or in different directions
THG1	Probable tRNA(His) guanylyltransferase	Q9NWX6	THG1L	54974	X18215_5	-2.71408	0.621448	0.999624	-10.5503	0.00264317	0.235006	Not significant, or in different directions	0.944864	0.598361	0.962658	Not significant, or in different directions
MO2R1	Cell surface glycoprotein CD200 receptor 1	Q8TD46	CD200R1	131450	X10636_1	-2.59966	0.621483	0.999624	NA	NA	NA	Not significant, or in different directions	-3.31223	0.0763196	0.961116	Not significant, or in different directions
GUAA	GMP synthase [glutamine-hydrolyzing]	P49915	GMPS	8833	X18184_28	1.34845	0.621491	0.999624	-2.81202	0.174256	0.759737	Not significant, or in different directions	0.32123	0.831974	0.980643	Not significant, or in different directions
SDF-1	Stromal cell-derived factor 1	P48061	CXCL12	6387	X9278_9	-4.24095	0.621861	0.999624	-14.5076	0.036833	0.574895	Not significant, or in different directions	-0.124843	0.974461	0.996422	Not significant, or in different directions
PITX2	Pituitary homeobox 2	Q99697	PITX2	5308	X22531_44	-5.01471	0.622182	0.999624	NA	NA	NA	Not significant, or in different directions	-2.76511	0.487902	0.961116	Not significant, or in different directions
Serpin B9	Serpin B9	P50453	SERPINB9	5272	X21221_67	1.26639	0.622215	0.999624	NA	NA	NA	Not significant, or in different directions	1.10144	0.435615	0.961116	Not significant, or in different directions
PSG2	Pregnancy-specific beta-1-glycoprotein 2	P11465	PSG2	5670	X6405_74	-3.87074	0.622548	0.999624	-0.265738	0.958128	0.991402	Not significant, or in different directions	0.034707	0.986608	0.998425	Not significant, or in different directions
FUT9	Alpha-(1;3)-fucosyltransferase 9	Q9Y231	FUT9	10690	X6991_24	-5.08896	0.622604	0.999624	10.3498	0.162439	0.74995	Not significant, or in different directions	2.6222	0.37993	0.961116	Not significant, or in different directions
PIM2	Serine/threonine-protein kinase Pim-2	Q9P1W9	PIM2	11040	X20081_14	-1.97931	0.622705	0.999624	NA	NA	NA	Not significant, or in different directions	-2.98171	0.111568	0.961116	Not significant, or in different directions
EPHA6	Ephrin type-A receptor 6	Q9UF33	EPHA6	285220	X22587_37	3.11817	0.623031	0.999624	NA	NA	NA	Not significant, or in different directions	-1.71846	0.520597	0.961116	Not significant, or in different directions
TOPB1	DNA topoisomerase 2-binding protein 1	Q92547	TOPBP1	11073	X9947_22	-3.36101	0.623666	0.999624	-9.60086	0.0651662	0.63607	Not significant, or in different directions	0.350459	0.827657	0.980402	Not significant, or in different directions
Annexin A8	Annexin A8	P13928	ANXA8	653145	X18290_6	-4.2601	0.623851	0.999624	-1.60926	0.797841	0.96489	Not significant, or in different directions	-0.342617	0.898256	0.986742	Not significant, or in different directions
FOLR3	Folate receptor gamma	P41439	FOLR3	2352	X5624_66	2.50827	0.624108	0.999624	NA	NA	NA	Not significant, or in different directions	0.439952	0.838519	0.980643	Not significant, or in different directions
KCTD6	BTB/POZ domain-containing protein KCTD6	Q8NC69	KCTD6	200845	X23161_3	2.35338	0.624171	0.999624	NA	NA	NA	Not significant, or in different directions	2.25336	0.180785	0.961116	Not significant, or in different directions
CK2N2	Calcium/calmodulin-dependent protein kinase II inhibitor 2	Q96S95	CAMK2N2	94032	X21281_13	-4.19802	0.624605	0.999624	NA	NA	NA	Not significant, or in different directions	4.49184	0.261492	0.961116	Not significant, or in different directions
SSU72	RNA polymerase II subunit A C-terminal domain phosphatase SSU72	Q9NP77	SSU72	29101	X13566_2	1.74708	0.624849	0.999624	-3.4854	0.255189	0.799111	Not significant, or in different directions	-0.569283	0.63587	0.964831	Not significant, or in different directions
CC140	Coiled-coil domain-containing protein 140	Q96MF4	CCDC140	151278	X25409_5	-2.44642	0.625012	0.999624	NA	NA	NA	Not significant, or in different directions	0.909592	0.677918	0.965652	Not significant, or in different directions
kallikrein 8	Kallikrein-8	O60259	KLK8	11202	X13708_56	-3.11092	0.625083	0.999624	NA	NA	NA	Not significant, or in different directions	-2.40123	0.359634	0.961116	Not significant, or in different directions
ARL6	ADP-ribosylation factor-like protein 6	Q9H0F7	ARL6	84100	X18415_16	2.64756	0.625238	0.999624	-4.97439	0.153392	0.747097	Not significant, or in different directions	0.126484	0.958009	0.995771	Not significant, or in different directions
LRP1B	Low-density lipoprotein receptor-related protein 1B	Q9NZR2	LRP1B	53353	X11275_94	3.70743	0.625308	0.999624	-3.56893	0.452861	0.879063	Not significant, or in different directions	-0.725453	0.823267	0.979753	Not significant, or in different directions
CSK	Tyrosine-protein kinase CSK	P41240	CSK	1445	X3363_31	-1.53144	0.625332	0.999624	1.42425	0.40085	0.857459	Not significant, or in different directions	1.24184	0.363321	0.961116	Not significant, or in different directions
Dtk	Tyrosine-protein kinase receptor TYRO3	Q06418	TYRO3	7301	X13668_44	2.21227	0.625585	0.999624	NA	NA	NA	Not significant, or in different directions	3.36166	0.0292587	0.961116	Not significant, or in different directions
PRL-3	Protein tyrosine phosphatase type IVA 3	O75365	PTP4A3	11156	X19231_22	-3.07931	0.625655	0.999624	-4.9682	0.292065	0.82809	Not significant, or in different directions	-2.22794	0.509955	0.961116	Not significant, or in different directions
IEX1	Radiation-inducible immediate-early gene IEX-1	P46695	IER3	8870	X9786_310	3.79541	0.625755	0.999624	-9.82462	0.138961	0.739211	Not significant, or in different directions	-2.3921	0.499107	0.961116	Not significant, or in different directions
KC1D	Casein kinase I isoform delta	P48730	CSNK1D	1453	X11289_31	4.86315	0.626078	0.999624	-4.57224	0.557444	0.908477	Not significant, or in different directions	2.30155	0.426097	0.961116	Not significant, or in different directions
RIPK2	Receptor-interacting serine/threonine-protein kinase 2	O43353	RIPK2	8767	X8993_151	-6.29272	0.626109	0.999624	-1.26475	0.888008	0.97919	Not significant, or in different directions	-0.367185	0.907354	0.987062	Not significant, or in different directions
ASAHL	N-acylethanolamine-hydrolyzing acid amidase	Q02083	NAAA	27163	X3173_49	-1.68993	0.626153	0.999624	-10.3222	0.000203676	0.059653	Not significant, or in different directions	0.687133	0.505688	0.961116	Not significant, or in different directions
Gastric intrinsic factor	Gastric intrinsic factor	P27352	CBLIF	2694	X17672_184	-1.79844	0.626157	0.999624	1.82354	0.52871	0.898294	Not significant, or in different directions	1.03168	0.573657	0.961394	Not significant, or in different directions
FPPS	Farnesyl pyrophosphate synthetase	P14324	FDPS	2224	X21501_30	2.68421	0.626251	0.999624	NA	NA	NA	Not significant, or in different directions	-0.531182	0.836371	0.980643	Not significant, or in different directions
sLRP1	Low-density lipoprotein receptor-related protein 1; soluble	Q07954	LRP1	4035	X8601_167	-2.71522	0.626294	0.999624	-6.18681	0.1041	0.690899	Not significant, or in different directions	0.362915	0.847019	0.980943	Not significant, or in different directions
RLBP1	Retinaldehyde-binding protein 1	P12271	RLBP1	6017	X12936_38	-2.90535	0.626359	0.999624	-0.674261	0.934516	0.98823	Not significant, or in different directions	-0.129087	0.955096	0.99507	Not significant, or in different directions
KLHL3	Kelch-like protein 3	Q9UH77	KLHL3	26249	X25039_10	4.778	0.626438	0.999624	NA	NA	NA	Not significant, or in different directions	-4.06374	0.31103	0.961116	Not significant, or in different directions
UN13D	Protein unc-13 homolog D	Q70J99	UNC13D	201294	X24942_22	-1.44492	0.626581	0.999624	NA	NA	NA	Not significant, or in different directions	0.863393	0.57496	0.961394	Not significant, or in different directions
TULP1	Tubby-related protein 1	O00294	TULP1	7287	X21146_187	2.8877	0.62673	0.999624	NA	NA	NA	Not significant, or in different directions	-1.0836	0.669765	0.965652	Not significant, or in different directions
IgJ	Immunoglobulin J chain	P01591	JCHAIN	3512	X15306_20	-4.29777	0.626763	0.999624	-14.2575	0.0659686	0.63607	Not significant, or in different directions	-2.46712	0.218577	0.961116	Not significant, or in different directions
SEM4D	Semaphorin-4D	Q92854	SEMA4D	10507	X5737_61	3.80263	0.626905	0.999624	-5.31351	0.33728	0.842186	Not significant, or in different directions	3.46537	0.281964	0.961116	Not significant, or in different directions
KI3L3	Killer cell immunoglobulin-like receptor 3DL3	Q8N743	KIR3DL3	115653	X7944_1	3.1652	0.626958	0.999624	2.2742	0.631749	0.931993	Not significant, or in different directions	2.887	0.200159	0.961116	Not significant, or in different directions
PRAME	Preferentially expressed antigen of melanoma	P78395	PRAME	23532	X25951_17	-4.71353	0.626962	0.999624	NA	NA	NA	Not significant, or in different directions	2.00184	0.661336	0.965195	Not significant, or in different directions
PIK3CA/PIK3R1	PIK3CA/PIK3R1	P42336|P27986	PIK3CA|PIK3R1	5290|5295	X3390_72	2.04955	0.626977	0.999624	-0.970774	0.749551	0.953226	Not significant, or in different directions	0.398411	0.87946	0.984439	Not significant, or in different directions
UBE2T	Ubiquitin-conjugating enzyme E2 T	Q9NPD8	UBE2T	29089	X12400_25	4.01324	0.627021	0.999624	-5.57054	0.365552	0.849054	Not significant, or in different directions	0.44778	0.911262	0.987062	Not significant, or in different directions
FOLR1	Folate receptor alpha	P15328	FOLR1	2348	X17455_42	-2.687	0.627124	0.999624	-0.442992	0.928559	0.985703	Not significant, or in different directions	0.457201	0.867624	0.982896	Not significant, or in different directions
IDS	Iduronate 2-sulfatase	P22304	IDS	3423	X3198_4	4.15524	0.627124	0.999624	13.0401	0.0202578	0.478388	Not significant, or in different directions	-3.67303	0.197662	0.961116	Not significant, or in different directions
DEFI6	Differentially expressed in FDCP 6 homolog	Q9H4E7	DEF6	50619	X14090_23	1.80062	0.627134	0.999624	-2.02934	0.409518	0.860591	Not significant, or in different directions	2.32347	0.287359	0.961116	Not significant, or in different directions
Aldose reductase	Aldose reductase	P15121	AKR1B1	231	X16606_85	2.88094	0.627223	0.999624	-0.987706	0.793173	0.963692	Not significant, or in different directions	2.85558	0.257097	0.961116	Not significant, or in different directions
RPAB4	DNA-directed RNA polymerases I; II; and III subunit RPABC4	P53803	POLR2K	5440	X19134_66	1.95092	0.627713	0.999624	-0.73093	0.759756	0.954286	Not significant, or in different directions	-0.119748	0.952744	0.9945	Not significant, or in different directions
IMDH2	Inosine-5'-monophosphate dehydrogenase 2	P12268	IMPDH2	3615	X5250_53	3.08928	0.627779	0.999624	-10.1786	0.0037263	0.268888	Not significant, or in different directions	5.33483	0.177663	0.961116	Not significant, or in different directions
CYTD	Cystatin-D	P28325	CST5	1473	X3803_10	1.78258	0.627909	0.999624	1.47387	0.612688	0.927905	Not significant, or in different directions	-0.741262	0.621856	0.964606	Not significant, or in different directions
PP11	Poly(U)-specific endoribonuclease	P21128	ENDOU	8909	X5656_53	3.33002	0.627912	0.999624	8.33816	0.148907	0.739396	Not significant, or in different directions	1.80271	0.408877	0.961116	Not significant, or in different directions
p60-Src	Proto-oncogene tyrosine-protein kinase Src	P12931	SRC	6714	X15433_4	-0.867654	0.627915	0.999624	-0.0941692	0.929404	0.985703	Not significant, or in different directions	0.928493	0.279891	0.961116	Not significant, or in different directions
ISM1	Isthmin-1	B1AKI9	None	140862	X8355_80	5.82074	0.627953	0.999624	-2.0964	0.789931	0.962863	Not significant, or in different directions	-4.85708	0.18352	0.961116	Not significant, or in different directions
SH3G2	Endophilin-A1	Q99962	SH3GL2	6456	X12499_108	-1.08765	0.628423	0.999624	0.265023	0.846557	0.973627	Not significant, or in different directions	0.8624	0.396287	0.961116	Not significant, or in different directions
NUDT5	ADP-sugar pyrophosphatase	Q9UKK9	NUDT5	11164	X17761_2	-4.53885	0.628613	0.999624	-5.7289	0.291607	0.82801	Not significant, or in different directions	-1.18578	0.785417	0.977272	Not significant, or in different directions
SELS	Selenoprotein S	Q9BQE4	SELENOS	55829	X11286_78	3.26922	0.628636	0.999624	-5.83942	0.151767	0.746488	Not significant, or in different directions	-2.20363	0.401506	0.961116	Not significant, or in different directions
BEX2	Protein BEX2	Q9BXY8	BEX2	84707	X22082_25	1.81033	0.6287	0.999624	NA	NA	NA	Not significant, or in different directions	1.30469	0.455733	0.961116	Not significant, or in different directions
SMIM3	Small integral membrane protein 3	Q9BZL3	SMIM3	85027	X23578_6	-2.33709	0.628725	0.999624	NA	NA	NA	Not significant, or in different directions	-0.830686	0.596823	0.962312	Not significant, or in different directions
LRP11	Low-density lipoprotein receptor-related protein 11	Q86VZ4	LRP11	84918	X8330_1	-3.3847	0.628961	0.999624	NA	NA	NA	Not significant, or in different directions	0.00305305	0.999187	0.999644	Not significant, or in different directions
UB2Q2	Ubiquitin-conjugating enzyme E2 Q2	Q8WVN8	UBE2Q2	92912	X21717_44	1.63067	0.628997	0.999624	NA	NA	NA	Not significant, or in different directions	0.717463	0.658212	0.965195	Not significant, or in different directions
Growth hormone-releasing factor	Somatoliberin	P01286	GHRH	2691	X16293_1	2.25834	0.629103	0.999624	-5.16617	0.232793	0.789724	Not significant, or in different directions	-1.48159	0.427768	0.961116	Not significant, or in different directions
PQBP1	Polyglutamine-binding protein 1	O60828	PQBP1	10084	X11432_11	-4.6346	0.629242	0.999624	2.52651	0.762206	0.955556	Not significant, or in different directions	1.40957	0.642119	0.964928	Not significant, or in different directions
SLAMF8	SLAM family member 8	Q9P0V8	SLAMF8	56833	X8994_65	-2.30909	0.629364	0.999624	-3.69309	0.326579	0.841068	Not significant, or in different directions	-0.663306	0.697438	0.968763	Not significant, or in different directions
sFRP-3	Secreted frizzled-related protein 3	Q92765	FRZB	2487	X13740_51	3.8263	0.629423	0.999624	8.52464	0.156629	0.747097	Not significant, or in different directions	-5.43727	0.0561764	0.961116	Not significant, or in different directions
OMD	Osteomodulin	Q99983	OMD	4958	X5358_3	2.41012	0.62956	0.999624	0.709004	0.86296	0.976144	Not significant, or in different directions	0.563194	0.789188	0.977272	Not significant, or in different directions
C1QTNF5	Complement C1q tumor necrosis factor-related protein 5	Q9BXJ0	C1QTNF5	114902	X7810_20	4.95155	0.629609	0.999624	-25.0088	0.000640062	0.12249	Not significant, or in different directions	3.25235	0.384779	0.961116	Not significant, or in different directions
JPH1	Junctophilin-1	Q9HDC5	JPH1	56704	X6940_18	-4.33643	0.629722	0.999624	1.12465	0.819316	0.968824	Not significant, or in different directions	0.947116	0.72008	0.97182	Not significant, or in different directions
KS6B2	Ribosomal protein S6 kinase beta-2	Q9UBS0	RPS6KB2	6199	X25112_6	-3.34937	0.630191	0.999624	NA	NA	NA	Not significant, or in different directions	4.97098	0.117478	0.961116	Not significant, or in different directions
BUD31	Protein BUD31 homolog	P41223	BUD31	8896	X20401_19	-5.33328	0.6304	0.999624	NA	NA	NA	Not significant, or in different directions	-0.19346	0.933737	0.991413	Not significant, or in different directions
XDH	Xanthine dehydrogenase/oxidase	P47989	XDH	7498	X11264_33	-3.35143	0.63124	0.999624	7.57716	0.173327	0.758905	Not significant, or in different directions	2.80432	0.274043	0.961116	Not significant, or in different directions
RERG	Ras-related and estrogen-regulated growth inhibitor	Q96A58	RERG	85004	X17822_57	-4.05953	0.631245	0.999624	4.93751	0.501754	0.892546	Not significant, or in different directions	-0.322404	0.902459	0.987062	Not significant, or in different directions
MESD1	Mesoderm development candidate 1	Q9H1K6	TLNRD1	59274	X21172_11	3.27313	0.631274	0.999624	NA	NA	NA	Not significant, or in different directions	-0.348467	0.8801	0.984439	Not significant, or in different directions
P3H1	Prolyl 3-hydroxylase 1	Q32P28	P3H1	64175	X6273_58	5.35997	0.631286	0.999624	-3.49112	0.636236	0.932568	Not significant, or in different directions	4.77846	0.177157	0.961116	Not significant, or in different directions
NSE1	Non-structural maintenance of chromosomes element 1 homolog	Q8WV22	NSMCE1	197370	X20453_9	3.37998	0.631671	0.999624	NA	NA	NA	Not significant, or in different directions	0.673693	0.637362	0.964928	Not significant, or in different directions
IQCD	IQ domain-containing protein D	Q96DY2	IQCD	115811	X22481_15	-8.65668	0.631708	0.999624	NA	NA	NA	Not significant, or in different directions	-1.27177	0.842886	0.980903	Not significant, or in different directions
Cathepsin A	Lysosomal protective protein	P10619	CTSA	5476	X3179_51	-2.50974	0.631798	0.999624	-10.0115	0.00443875	0.275658	Not significant, or in different directions	-0.669444	0.71708	0.971544	Not significant, or in different directions
SEZ6L	Seizure 6-like protein	Q9BYH1	SEZ6L	23544	X19563_3	-4.75474	0.631905	0.999624	12.4187	0.17571	0.759811	Not significant, or in different directions	-2.31656	0.583292	0.9621	Not significant, or in different directions
ACBP	Acyl-CoA-binding protein	P07108	DBI	1622	X16919_1	2.09781	0.631927	0.999624	-0.847252	0.749455	0.953226	Not significant, or in different directions	3.00338	0.217201	0.961116	Not significant, or in different directions
TMEM9	Transmembrane protein 9	Q9P0T7	TMEM9	252839	X8597_1	5.17642	0.631956	0.999624	16.0763	0.0495358	0.612813	Not significant, or in different directions	1.53855	0.651925	0.965065	Not significant, or in different directions
LDHA	L-lactate dehydrogenase A chain	P00338	LDHA	3939	X9761_89	-1.60669	0.632595	0.999624	NA	NA	NA	Not significant, or in different directions	2.21121	0.205732	0.961116	Not significant, or in different directions
PPM1F	Protein phosphatase 1F	P49593	PPM1F	9647	X23923_26	1.23985	0.632688	0.999624	NA	NA	NA	Not significant, or in different directions	1.2481	0.421893	0.961116	Not significant, or in different directions
CTRC	Chymotrypsin-C	Q99895	CTRC	11330	X5626_20	3.9391	0.632717	0.999624	5.44127	0.254164	0.799003	Not significant, or in different directions	-0.0659046	0.986973	0.998425	Not significant, or in different directions
RLA2	60S acidic ribosomal protein P2	P05387	RPLP2	6181	X10949_59	3.14169	0.632895	0.999624	5.49981	0.211545	0.777267	Not significant, or in different directions	1.3278	0.363651	0.961116	Not significant, or in different directions
FRIH	Ferritin heavy chain	P02794	FTH1	2495	X25913_17	-5.90875	0.632916	0.999624	NA	NA	NA	Not significant, or in different directions	-6.66031	0.233685	0.961116	Not significant, or in different directions
THS7A	Thrombospondin type-1 domain-containing protein 7A	Q9UPZ6	THSD7A	221981	X9600_55	2.66927	0.633072	0.999624	0.10437	0.979314	0.995884	Not significant, or in different directions	3.15131	0.0458411	0.961116	Not significant, or in different directions
GAGE-2	G antigen 2	Q13066	GAGE2B	2574	X25413_80	3.13509	0.63344	0.999624	NA	NA	NA	Not significant, or in different directions	6.8004	0.0559896	0.961116	Not significant, or in different directions
SCP2D	SCP2 sterol-binding domain-containing protein 1	Q9UJQ7	SCP2D1	140856	X14175_78	1.88649	0.633778	0.999624	2.63382	0.347132	0.845803	Not significant, or in different directions	0.548301	0.717807	0.971544	Not significant, or in different directions
P5CR2	Pyrroline-5-carboxylate reductase 2	Q96C36	PYCR2	29920	X18328_36	-5.4066	0.633966	0.999624	-11.3465	0.170063	0.756541	Not significant, or in different directions	1.42677	0.672443	0.965652	Not significant, or in different directions
14-3-3E	14-3-3 protein epsilon	P62258	YWHAE	7531	X14157_21	4.46943	0.634114	0.999624	1.80251	0.787448	0.962863	Not significant, or in different directions	-3.45809	0.346746	0.961116	Not significant, or in different directions
ESAM	Endothelial cell-selective adhesion molecule	Q96AP7	ESAM	90952	X2981_9	-3.14579	0.634437	0.999624	NA	NA	NA	Not significant, or in different directions	-1.3827	0.708613	0.970366	Not significant, or in different directions
NEUL4	Neuralized-like protein 4	Q96JN8	NEURL4	84461	X13468_5	-4.98313	0.634447	0.999624	-8.24392	0.378302	0.854225	Not significant, or in different directions	6.70863	0.0986661	0.961116	Not significant, or in different directions
HS3S4	Heparan sulfate glucosamine 3-O-sulfotransferase 4	Q9Y661	HS3ST4	9951	X19370_30	4.57884	0.634858	0.999624	-17.1089	0.0837688	0.657256	Not significant, or in different directions	-4.26931	0.196282	0.961116	Not significant, or in different directions
Histidyl-tRNA synthetase-related	D-tyrosyl-tRNA(Tyr) deacylase 1	Q8TEA8	DTD1	92675	X19194_9	-1.19831	0.635035	0.999624	0.702194	0.627886	0.931331	Not significant, or in different directions	0.993557	0.360993	0.961116	Not significant, or in different directions
CDKN3	Cyclin-dependent kinase inhibitor 3	Q16667	CDKN3	1033	X14178_18	-2.3964	0.635163	0.999624	-2.46817	0.572251	0.91437	Not significant, or in different directions	-1.72529	0.206543	0.961116	Not significant, or in different directions
UPP2	Uridine phosphorylase 2	O95045	UPP2	151531	X20231_23	2.8024	0.635198	0.999624	NA	NA	NA	Not significant, or in different directions	-1.02365	0.627944	0.964606	Not significant, or in different directions
sperm-egg fusion protein 1	Izumo sperm-egg fusion protein 1	Q8IYV9	IZUMO1	284359	X21526_88	1.58373	0.635335	0.999624	NA	NA	NA	Not significant, or in different directions	-0.444583	0.705978	0.970366	Not significant, or in different directions
granzyme A	Granzyme A	P12544	GZMA	3001	X3440_7	3.41595	0.635414	0.999624	1.3325	0.804972	0.966704	Not significant, or in different directions	0.644682	0.825692	0.979753	Not significant, or in different directions
IMP2L	Mitochondrial inner membrane protease subunit 2	Q96T52	IMMP2L	83943	X20389_36	1.33927	0.635596	0.999624	NA	NA	NA	Not significant, or in different directions	-1.23508	0.327907	0.961116	Not significant, or in different directions
VEGF-B	Vascular endothelial growth factor B	P49765	VEGFB	7423	X9453_12	2.50304	0.635635	0.999624	-2.79934	0.493315	0.888254	Not significant, or in different directions	0.138786	0.934382	0.991473	Not significant, or in different directions
TPPP3	Tubulin polymerization-promoting protein family member 3	Q9BW30	TPPP3	51673	X20444_12	-3.13441	0.635788	0.999624	NA	NA	NA	Not significant, or in different directions	3.19743	0.258279	0.961116	Not significant, or in different directions
TPGS2	Tubulin polyglutamylase complex subunit 2	Q68CL5	TPGS2	25941	X20436_93	7.36755	0.63603	0.999624	NA	NA	NA	Not significant, or in different directions	1.96781	0.673611	0.965652	Not significant, or in different directions
UBA3	NEDD8-activating enzyme E1 catalytic subunit	Q8TBC4	UBA3	9039	X21121_31	3.05205	0.636156	0.999624	NA	NA	NA	Not significant, or in different directions	0.0459129	0.98334	0.998087	Not significant, or in different directions
STA5B	Signal transducer and activator of transcription 5B	P51692	STAT5B	6777	X16551_14	-5.93697	0.636552	0.999624	3.84331	0.666425	0.938498	Not significant, or in different directions	-1.23699	0.811961	0.978019	Not significant, or in different directions
NR5A2	Nuclear receptor subfamily 5 group A member 2	O00482	NR5A2	2494	X12444_39	-3.15684	0.636708	0.999624	4.52539	0.443976	0.877843	Not significant, or in different directions	1.44083	0.61231	0.964606	Not significant, or in different directions
TIMD3	Hepatitis A virus cellular receptor 2	Q8TDQ0	HAVCR2	84868	X11481_25	1.12171	0.636716	0.999624	1.79288	0.368411	0.84922	Not significant, or in different directions	-0.762765	0.233149	0.961116	Not significant, or in different directions
NID2	Nidogen-2	Q14112	NID2	22795	X3633_70	3.599	0.636737	0.999624	NA	NA	NA	Not significant, or in different directions	3.29856	0.379691	0.961116	Not significant, or in different directions
PDCD4	Programmed cell death protein 4	Q53EL6	PDCD4	27250	X17202_37	3.66215	0.6368	0.999624	-9.06818	0.283232	0.824203	Not significant, or in different directions	0.483773	0.831181	0.980643	Not significant, or in different directions
HIF1N	Hypoxia-inducible factor 1-alpha inhibitor	Q9NWT6	HIF1AN	55662	X17199_43	4.52908	0.636907	0.999624	-4.0045	0.548953	0.905053	Not significant, or in different directions	3.86308	0.148813	0.961116	Not significant, or in different directions
TTL	Tubulin--tyrosine ligase	Q8NG68	TTL	150465	X13973_62	1.52845	0.637032	0.999624	-1.15605	0.591516	0.923669	Not significant, or in different directions	-2.40469	0.182974	0.961116	Not significant, or in different directions
TBC28	TBC1 domain family member 28	Q2M2D7	TBC1D28	254272	X22799_17	4.49454	0.637195	0.999624	NA	NA	NA	Not significant, or in different directions	-2.123	0.622295	0.964606	Not significant, or in different directions
IRF6	Interferon regulatory factor 6	O14896	IRF6	3664	X9999_1	1.45411	0.637219	0.999624	-1.69138	0.442501	0.877843	Not significant, or in different directions	1.63638	0.392025	0.961116	Not significant, or in different directions
GLYG2	Glycogenin-2	O15488	GYG2	8908	X25066_32	-2.41506	0.637409	0.999624	NA	NA	NA	Not significant, or in different directions	-1.3887	0.632057	0.964606	Not significant, or in different directions
COL	Colipase	P04118	CLPS	1208	X5749_53	-2.19305	0.637594	0.999624	1.19868	0.771048	0.958427	Not significant, or in different directions	2.56425	0.134009	0.961116	Not significant, or in different directions
B4GT1	Beta-1;4-galactosyltransferase 1	P15291	B4GALT1	2683	X13381_49	-5.69103	0.637639	0.999624	10.9861	0.282819	0.823964	Not significant, or in different directions	-2.9803	0.528406	0.961116	Not significant, or in different directions
ZN75D	Zinc finger protein 75D	P51815	ZNF75D	7626	X11596_47	4.339	0.637757	0.999624	-6.19286	0.330612	0.841068	Not significant, or in different directions	0.00777046	0.997256	0.999625	Not significant, or in different directions
YIPF6	Protein YIPF6	Q96EC8	YIPF6	286451	X9984_12	5.85254	0.637927	0.999624	-2.76406	0.715164	0.949197	Not significant, or in different directions	3.03307	0.416886	0.961116	Not significant, or in different directions
IL-2	Interleukin-2	P60568	IL2	3558	X3070_1	3.44015	0.637956	0.999624	20.7811	0.000456623	0.0988489	Not significant, or in different directions	-0.169445	0.957454	0.995771	Not significant, or in different directions
PolyUbiquitin K63	PolyUbiquitin K63-linked	P0CG48	UBC	7316	X6172_7	-4.44912	0.638148	0.999624	NA	NA	NA	Not significant, or in different directions	-2.24848	0.505558	0.961116	Not significant, or in different directions
IKK-gamma	I-kappa-B kinase gamma	Q9Y6K9	IKBKG	8517	X21976_4	1.00722	0.63816	0.999624	NA	NA	NA	Not significant, or in different directions	-0.904701	0.520765	0.961116	Not significant, or in different directions
RA51C	DNA repair protein RAD51 homolog 3	O43502	RAD51C	5889	X22544_10	4.57422	0.638327	0.999624	NA	NA	NA	Not significant, or in different directions	1.28115	0.784416	0.977272	Not significant, or in different directions
CHRD	Chordin	Q9H2X0	CHRD	8646	X13438_115	-1.57004	0.638595	0.999624	4.15048	0.125463	0.712874	Not significant, or in different directions	-0.100412	0.935043	0.991694	Not significant, or in different directions
ARM10	Armadillo repeat-containing protein 10	Q8N2F6	ARMC10	83787	X9107_59	-3.11141	0.638881	0.999624	3.53851	0.400712	0.857459	Not significant, or in different directions	0.912592	0.622081	0.964606	Not significant, or in different directions
JAM-A	Junctional adhesion molecule A	Q9Y624	F11R	50848	X20511_3	-1.88308	0.63905	0.999624	NA	NA	NA	Not significant, or in different directions	1.79656	0.414218	0.961116	Not significant, or in different directions
HEM2	Delta-aminolevulinic acid dehydratase	P13716	ALAD	210	X15523_9	-2.25037	0.63906	0.999624	-8.12968	0.0230569	0.488513	Not significant, or in different directions	2.23666	0.109334	0.961116	Not significant, or in different directions
GOT1	Aspartate aminotransferase; cytoplasmic	P17174	GOT1	2805	X4912_17	4.93108	0.639102	0.999624	-2.74955	0.697487	0.945234	Not significant, or in different directions	3.17032	0.551057	0.961116	Not significant, or in different directions
TCP-1-theta	T-complex protein 1 subunit theta	P50990	CCT8	10694	X12699_28	-1.36175	0.639136	0.999624	-1.58689	0.385659	0.85723	Not significant, or in different directions	0.735256	0.480901	0.961116	Not significant, or in different directions
VPS25	Vacuolar protein-sorting-associated protein 25	Q9BRG1	VPS25	84313	X18189_12	-1.32044	0.639193	0.999624	-1.82658	0.382865	0.85577	Not significant, or in different directions	1.58206	0.278395	0.961116	Not significant, or in different directions
AP4AT	AP-4 complex accessory subunit tepsin	Q96N21	TEPSIN	146705	X7947_19	-3.83903	0.639528	0.999624	-3.24483	0.618337	0.92974	Not significant, or in different directions	0.0269592	0.98811	0.998656	Not significant, or in different directions
Eotaxin-3	C-C motif chemokine 26	Q9Y258	CCL26	10344	X9168_31	-2.91089	0.639668	0.999624	-6.32192	0.206549	0.776899	Not significant, or in different directions	-1.85744	0.469335	0.961116	Not significant, or in different directions
DCTN6	Dynactin subunit 6	O00399	DCTN6	10671	X18311_44	-1.45535	0.639684	0.999624	-3.25683	0.230937	0.788703	Not significant, or in different directions	1.22408	0.422657	0.961116	Not significant, or in different directions
ODPAT	Pyruvate dehydrogenase E1 component subunit alpha; testis-specific form; mitochondrial	P29803	PDHA2	5161	X25249_33	-1.26582	0.639848	0.999624	NA	NA	NA	Not significant, or in different directions	0.862251	0.401661	0.961116	Not significant, or in different directions
RHG25	Rho GTPase-activating protein 25	P42331	ARHGAP25	9938	X11333_82	1.50788	0.640375	0.999624	-0.81347	0.70728	0.947162	Not significant, or in different directions	0.85795	0.620552	0.964606	Not significant, or in different directions
DLG2	Disks large homolog 2	Q15700	DLG2	1740	X19620_16	1.299	0.640379	0.999624	-1.32135	0.516562	0.89532	Not significant, or in different directions	1.13293	0.45799	0.961116	Not significant, or in different directions
5NT1A	Cytosolic 5'-nucleotidase 1A	Q9BXI3	NT5C1A	84618	X23362_26	-2.0843	0.640442	0.999624	NA	NA	NA	Not significant, or in different directions	0.569121	0.724966	0.97295	Not significant, or in different directions
ANR16	Ankyrin repeat domain-containing protein 16	Q6P6B7	ANKRD16	54522	X24720_10	1.44384	0.640573	0.999624	NA	NA	NA	Not significant, or in different directions	1.55488	0.531656	0.961116	Not significant, or in different directions
CAD15	Cadherin-15	P55291	CDH15	1013	X11215_6	3.51819	0.640816	0.999624	0.496042	0.930607	0.985703	Not significant, or in different directions	1.21543	0.564324	0.961116	Not significant, or in different directions
DRG1	Developmentally-regulated GTP-binding protein 1	Q9Y295	DRG1	4733	X17849_6	1.16652	0.640918	0.999624	-0.389082	0.811588	0.967647	Not significant, or in different directions	1.76357	0.222598	0.961116	Not significant, or in different directions
Glutathione S-transferase Pi	Glutathione S-transferase P	P09211	GSTP1	2950	X13576_15	3.33583	0.641015	0.999624	NA	NA	NA	Not significant, or in different directions	-0.179417	0.962266	0.995771	Not significant, or in different directions
F19A5	Protein FAM19A5	Q7Z5A7	TAFA5	25817	X5609_92	3.57082	0.641114	0.999624	8.2661	0.210725	0.777267	Not significant, or in different directions	2.28092	0.381212	0.961116	Not significant, or in different directions
MGAT3	Beta-1;4-mannosyl-glycoprotein 4-beta-N-acetylglucosaminyltransferase	Q09327	MGAT3	4248	X21771_47	2.40689	0.64134	0.999624	NA	NA	NA	Not significant, or in different directions	-0.861828	0.672047	0.965652	Not significant, or in different directions
STAT3	Signal transducer and activator of transcription 3	P40763	STAT3	6774	X10354_57	-1.35567	0.641539	0.999624	NA	NA	NA	Not significant, or in different directions	0.370772	0.80831	0.977916	Not significant, or in different directions
UPP1	Uridine phosphorylase 1	Q16831	UPP1	7378	X19448_104	2.83593	0.641938	0.999624	-8.19643	0.122545	0.70728	Not significant, or in different directions	1.02028	0.698249	0.968763	Not significant, or in different directions
C56D1	Cytochrome b561 domain-containing protein 1	Q8N8Q1	CYB561D1	284613	X13377_3	-3.09207	0.642085	0.999624	6.6522	0.263268	0.806986	Not significant, or in different directions	1.84258	0.551692	0.961116	Not significant, or in different directions
PSA3	Proteasome subunit alpha type-3	P25788	PSMA3	5684	X18926_7	3.54194	0.642161	0.999624	-4.89265	0.508184	0.893706	Not significant, or in different directions	1.60517	0.567663	0.961116	Not significant, or in different directions
SYTL4	Synaptotagmin-like protein 4	Q96C24	SYTL4	94121	X9090_9	-1.08825	0.642347	0.999624	1.06194	0.414058	0.863127	Not significant, or in different directions	0.764765	0.489282	0.961116	Not significant, or in different directions
ADAM 10	Disintegrin and metalloproteinase domain-containing protein 10	O14672	ADAM10	102	X8654_13	-4.46192	0.642373	0.999624	16.6272	0.119656	0.701944	Not significant, or in different directions	6.09995	0.265057	0.961116	Not significant, or in different directions
F171B	Protein FAM171B	Q6P995	FAM171B	165215	X8851_42	-6.18137	0.642647	0.999624	NA	NA	NA	Not significant, or in different directions	-2.01337	0.605891	0.964606	Not significant, or in different directions
PIHD2	PIH1 domain-containing protein 2	Q8WWB5	PIH1D2	120379	X20381_21	-3.15775	0.642684	0.999624	NA	NA	NA	Not significant, or in different directions	1.07089	0.710243	0.970366	Not significant, or in different directions
b-Catenin	Catenin beta-1	P35222	CTNNB1	1499	X9842_2	1.47084	0.642797	0.999624	-1.89654	0.420862	0.868769	Not significant, or in different directions	-0.651343	0.641747	0.964928	Not significant, or in different directions
SORC1	VPS10 domain-containing receptor SorCS1	Q8WY21	SORCS1	114815	X15636_49	3.74113	0.642812	0.999624	23.372	0.0153428	0.445302	Not significant, or in different directions	-5.66894	0.1583	0.961116	Not significant, or in different directions
NCF4	Neutrophil cytosol factor 4	Q15080	NCF4	4689	X14060_67	2.52391	0.642837	0.999624	2.90997	0.526217	0.898194	Not significant, or in different directions	1.38096	0.448696	0.961116	Not significant, or in different directions
GCSH	Glycine cleavage system H protein; mitochondrial	P23434	GCSH	2653	X10956_82	2.7245	0.642852	0.999624	-2.6354	0.54975	0.905053	Not significant, or in different directions	0.876659	0.687957	0.968029	Not significant, or in different directions
Ezrin	Ezrin	P15311	EZR	7430	X9753_17	1.70769	0.642923	0.999624	-2.92974	0.209532	0.777267	Not significant, or in different directions	1.7917	0.305578	0.961116	Not significant, or in different directions
RABP1	Cellular retinoic acid-binding protein 1	P29762	CRABP1	1381	X11967_23	-3.6681	0.643379	0.999624	-5.10722	0.483338	0.887675	Not significant, or in different directions	0.738311	0.836122	0.980643	Not significant, or in different directions
KLC1	Kinesin light chain 1	Q07866	KLC1	3831	X12656_1	0.89817	0.643487	0.999624	-0.553699	0.690494	0.943831	Not significant, or in different directions	0.609604	0.590585	0.9621	Not significant, or in different directions
RM50	39S ribosomal protein L50; mitochondrial	Q8N5N7	MRPL50	54534	X22557_68	-2.2065	0.643852	0.999624	NA	NA	NA	Not significant, or in different directions	-2.54573	0.126296	0.961116	Not significant, or in different directions
40S ribosomal protein SA	40S ribosomal protein SA	P08865	RPSA	3921	X19623_26	2.91124	0.643879	0.999624	-2.22112	0.729254	0.94935	Not significant, or in different directions	0.168115	0.944018	0.993538	Not significant, or in different directions
AIF1L	Allograft inflammatory factor 1-like	Q9BQI0	AIF1L	83543	X18871_24	4.4557	0.64388	0.999624	-0.935334	0.898501	0.982552	Not significant, or in different directions	5.07069	0.247917	0.961116	Not significant, or in different directions
TGF-b2	Transforming growth factor beta-2	P61812	TGFB2	7042	X4156_74	-3.95859	0.643906	0.999624	-4.7606	0.260661	0.805863	Not significant, or in different directions	0.812667	0.811172	0.978019	Not significant, or in different directions
ACTN1	Alpha-actinin-1	P12814	ACTN1	87	X9843_5	-0.85532	0.644027	0.999624	-0.106891	0.921635	0.985703	Not significant, or in different directions	0.807632	0.359882	0.961116	Not significant, or in different directions
UBP22	Ubiquitin carboxyl-terminal hydrolase 22	Q9UPT9	USP22	23326	X21757_49	1.40888	0.644246	0.999624	NA	NA	NA	Not significant, or in different directions	1.04364	0.474524	0.961116	Not significant, or in different directions
DNJB8	DnaJ homolog subfamily B member 8	Q8NHS0	DNAJB8	165721	X20942_4	1.73079	0.644362	0.999624	NA	NA	NA	Not significant, or in different directions	0.578789	0.788843	0.977272	Not significant, or in different directions
Semaphorin 3E	Semaphorin-3E	O15041	SEMA3E	9723	X10670_26	1.45177	0.64452	0.999624	NA	NA	NA	Not significant, or in different directions	-0.13629	0.896735	0.986742	Not significant, or in different directions
FREM2	FRAS1-related extracellular matrix protein 2	Q5SZK8	FREM2	341640	X7246_4	-8.39455	0.644837	0.999624	-8.43991	0.501251	0.892476	Not significant, or in different directions	-0.705207	0.904497	0.987062	Not significant, or in different directions
CD82 antigen	CD82 antigen	P27701	CD82	3732	X21480_2	-1.55608	0.644893	0.999624	NA	NA	NA	Not significant, or in different directions	0.593591	0.617756	0.964606	Not significant, or in different directions
Oligophrenin-1	Oligophrenin-1	O60890	OPHN1	4983	X12591_27	1.03718	0.644999	0.999624	-0.461546	0.771548	0.958707	Not significant, or in different directions	0.887996	0.428415	0.961116	Not significant, or in different directions
ENOX2	Ecto-NOX disulfide-thiol exchanger 2	Q16206	ENOX2	10495	X13422_66	-2.86911	0.645062	0.999624	-3.77236	0.688246	0.943831	Not significant, or in different directions	0.513182	0.833779	0.980643	Not significant, or in different directions
HMGA2	High mobility group protein HMGI-C	P52926	HMGA2	8091	X19516_10	-2.32127	0.645571	0.999624	-2.38472	0.585405	0.922092	Not significant, or in different directions	1.13368	0.547514	0.961116	Not significant, or in different directions
CHAC2	Putative glutathione-specific gamma-glutamylcyclotransferase 2	Q8WUX2	CHAC2	494143	X21156_5	2.02594	0.645629	0.999624	NA	NA	NA	Not significant, or in different directions	-0.308973	0.861344	0.982366	Not significant, or in different directions
RN122	RING finger protein 122	Q9H9V4	RNF122	79845	X11160_56	-5.16756	0.64585	0.999624	-12.6606	0.023977	0.496185	Not significant, or in different directions	4.5162	0.456123	0.961116	Not significant, or in different directions
AUGN	Augurin	Q9H1Z8	ECRG4	84417	X6362_6	-2.86985	0.646101	0.999624	5.09187	0.270672	0.813814	Not significant, or in different directions	-8.94084	7.66e-05	0.0797803	Not significant, or in different directions
NFL	Neurofilament light polypeptide	P07196	NEFL	4747	X10082_251	2.91682	0.646564	0.999624	0.532342	0.890362	0.979983	Not significant, or in different directions	-2.10382	0.33452	0.961116	Not significant, or in different directions
SEM6D	Semaphorin-6D	Q8NFY4	SEMA6D	80031	X20530_2	3.7436	0.646597	0.999624	NA	NA	NA	Not significant, or in different directions	2.87017	0.430213	0.961116	Not significant, or in different directions
RPB3	DNA-directed RNA polymerase II subunit RPB3	P19387	POLR2C	5432	X20995_47	-1.15143	0.646892	0.999624	NA	NA	NA	Not significant, or in different directions	0.661724	0.481417	0.961116	Not significant, or in different directions
S6A14	Sodium- and chloride-dependent neutral and basic amino acid transporter B(0+)	Q9UN76	SLC6A14	11254	X13053_6	3.84824	0.6471	0.999624	-3.38663	0.602949	0.925459	Not significant, or in different directions	3.87819	0.143386	0.961116	Not significant, or in different directions
BLMH	Bleomycin hydrolase	Q13867	BLMH	642	X14250_115	1.68758	0.647115	0.999624	-8.02187	0.0489111	0.611974	Not significant, or in different directions	3.27379	0.094215	0.961116	Not significant, or in different directions
PSG1	Pregnancy-specific beta-1-glycoprotein 1	P11464	PSG1	5669	X15631_18	3.61435	0.64722	0.999624	-4.1894	0.454083	0.879473	Not significant, or in different directions	4.84755	0.0458727	0.961116	Not significant, or in different directions
NISCH	Nischarin	Q9Y2I1	NISCH	11188	X12738_43	5.21095	0.647438	0.999624	-9.64098	0.246807	0.798976	Not significant, or in different directions	4.37727	0.191333	0.961116	Not significant, or in different directions
TXD11	Thioredoxin domain-containing protein 11	Q6PKC3	TXNDC11	51061	X10470_34	-1.48143	0.647493	0.999624	NA	NA	NA	Not significant, or in different directions	-0.91639	0.392762	0.961116	Not significant, or in different directions
PMEPA	Protein TMEPAI	Q969W9	PMEPA1	56937	X6936_7	-3.63068	0.647503	0.999624	-2.7416	0.62614	0.931331	Not significant, or in different directions	-0.442951	0.840215	0.980765	Not significant, or in different directions
hnRNP A2/B1	Heterogeneous nuclear ribonucleoproteins A2/B1	P22626	HNRNPA2B1	3181	X5351_52	2.10091	0.647521	0.999624	-5.23427	0.0541626	0.618742	Not significant, or in different directions	-0.041441	0.981207	0.998087	Not significant, or in different directions
TEF	Thyrotroph embryonic factor	Q10587	TEF	7008	X20990_48	4.36085	0.647692	0.999624	NA	NA	NA	Not significant, or in different directions	2.78542	0.324024	0.961116	Not significant, or in different directions
DJC10	DnaJ homolog subfamily C member 10	Q8IXB1	DNAJC10	54431	X8297_8	2.22763	0.647761	0.999624	-1.85252	0.523473	0.897393	Not significant, or in different directions	3.59761	0.188098	0.961116	Not significant, or in different directions
PPME1	Protein phosphatase methylesterase 1	Q9Y570	PPME1	51400	X17852_5	-2.20682	0.647879	0.999624	-5.06872	0.0915121	0.664516	Not significant, or in different directions	1.80933	0.255155	0.961116	Not significant, or in different directions
MILK1	MICAL-like protein 1	Q8N3F8	MICALL1	85377	X24973_11	2.51871	0.647989	0.999624	NA	NA	NA	Not significant, or in different directions	0.00743658	0.998145	0.999625	Not significant, or in different directions
VHL	Von Hippel-Lindau disease tumor suppressor	P40337	VHL	7428	X17362_5	-2.85793	0.648038	0.999624	-2.85199	0.630961	0.931967	Not significant, or in different directions	1.11946	0.621016	0.964606	Not significant, or in different directions
CKLF4	CKLF-like MARVEL transmembrane domain-containing protein 4	Q8IZR5	CMTM4	146223	X23269_40	5.96145	0.648055	0.999624	NA	NA	NA	Not significant, or in different directions	3.85144	0.44988	0.961116	Not significant, or in different directions
VPS4A	Vacuolar protein sorting-associated protein 4A	Q9UN37	VPS4A	27183	X11476_43	1.39825	0.648078	0.999624	-1.06148	0.613919	0.928524	Not significant, or in different directions	1.51178	0.3397	0.961116	Not significant, or in different directions
MTAP	S-methyl-5'-thioadenosine phosphorylase	Q13126	MTAP	4507	X9910_9	4.45452	0.648375	0.999624	-8.13196	0.395569	0.857459	Not significant, or in different directions	1.10511	0.733949	0.975425	Not significant, or in different directions
HM20B	SWI/SNF-related matrix-associated actin-dependent regulator of chromatin subfamily E member 1-related	Q9P0W2	HMG20B	10362	X11551_16	3.22853	0.648385	0.999624	-6.86041	0.172061	0.758804	Not significant, or in different directions	3.92216	0.147871	0.961116	Not significant, or in different directions
CO8G	Complement component C8 gamma chain	P07360	C8G	733	X14708_59	-4.8337	0.648405	0.999624	7.46509	0.440606	0.877843	Not significant, or in different directions	2.43154	0.579476	0.961394	Not significant, or in different directions
KSYK	Tyrosine-protein kinase SYK	P43405	SYK	6850	X11378_37	-1.069	0.64841	0.999624	0.0795051	0.954733	0.991214	Not significant, or in different directions	0.693174	0.557775	0.961116	Not significant, or in different directions
THTPA	Thiamine-triphosphatase	Q9BU02	THTPA	79178	X13595_20	-2.96853	0.648445	0.999624	-4.02113	0.458189	0.881977	Not significant, or in different directions	2.04654	0.247848	0.961116	Not significant, or in different directions
PCDB7	Protocadherin beta-7	Q9Y5E2	PCDHB7	56129	X8071_114	2.46357	0.648455	0.999624	2.46513	0.642412	0.932568	Not significant, or in different directions	1.24955	0.425492	0.961116	Not significant, or in different directions
PSA1	Proteasome subunit alpha type-1	P25786	PSMA1	5682	X7880_9	-4.1881	0.648465	0.999624	-5.23098	0.50143	0.892476	Not significant, or in different directions	3.11843	0.25989	0.961116	Not significant, or in different directions
IL-22	Interleukin-22	Q9GZX6	IL22	50616	X13742_66	2.69276	0.648618	0.999624	NA	NA	NA	Not significant, or in different directions	-0.286724	0.878513	0.984439	Not significant, or in different directions
RHOC	Rho-related GTP-binding protein RhoC	P08134	RHOC	389	X17764_108	-1.24337	0.64866	0.999624	0.665943	0.702419	0.946677	Not significant, or in different directions	0.542275	0.651129	0.965065	Not significant, or in different directions
SCO1	Protein SCO1 homolog; mitochondrial	O75880	SCO1	6341	X7853_19	-6.68078	0.648661	0.999624	-9.18966	0.230182	0.787682	Not significant, or in different directions	0.881133	0.867725	0.982896	Not significant, or in different directions
KCD17	BTB/POZ domain-containing protein KCTD17	Q8N5Z5	KCTD17	79734	X23384_19	-2.06322	0.648665	0.999624	NA	NA	NA	Not significant, or in different directions	-0.475656	0.784948	0.977272	Not significant, or in different directions
MRP6	Multidrug resistance-associated protein 6	O95255	ABCC6	368	X8935_22	-5.52882	0.648744	0.999624	12.2671	0.144913	0.739265	Not significant, or in different directions	-3.89799	0.5949	0.962312	Not significant, or in different directions
FST	Follistatin	P19883	FST	10468	X4132_27	-5.72253	0.648917	0.999624	-6.2699	0.277667	0.820412	Not significant, or in different directions	2.47917	0.460169	0.961116	Not significant, or in different directions
BUP1	Beta-ureidopropionase	Q9UBR1	UPB1	51733	X22091_14	-3.11056	0.648964	0.999624	NA	NA	NA	Not significant, or in different directions	1.60419	0.391805	0.961116	Not significant, or in different directions
GUC1A	Guanylyl cyclase-activating protein 1	P43080	GUCA1A	2978	X10008_43	4.48981	0.648981	0.999624	13.767	0.074439	0.644926	Not significant, or in different directions	0.567086	0.860985	0.982289	Not significant, or in different directions
PTHD3	Patched domain-containing protein 3	Q3KNS1	PTCHD3	374308	X13517_3	2.3017	0.649195	0.999624	8.69665	0.0853078	0.663668	Not significant, or in different directions	-0.190005	0.92812	0.989473	Not significant, or in different directions
MAK16	Protein MAK16 homolog	Q9BXY0	MAK16	84549	X21864_20	-4.11118	0.649258	0.999624	NA	NA	NA	Not significant, or in different directions	2.79915	0.378145	0.961116	Not significant, or in different directions
KELL	Kell blood group glycoprotein	P23276	KEL	3792	X7070_25	-3.7421	0.649266	0.999624	8.45128	0.222657	0.787575	Not significant, or in different directions	-1.43888	0.740796	0.976293	Not significant, or in different directions
CPSF5	Cleavage and polyadenylation specificity factor subunit 5	O43809	NUDT21	11051	X20972_37	1.84319	0.649284	0.999624	NA	NA	NA	Not significant, or in different directions	0.866547	0.697474	0.968763	Not significant, or in different directions
IGF-I	Insulin-like growth factor I	P05019	IGF1	3479	X8406_17	-2.71342	0.649431	0.999624	0.501378	0.908645	0.983442	Not significant, or in different directions	-0.458839	0.863099	0.982366	Not significant, or in different directions
FKB1B	Peptidyl-prolyl cis-trans isomerase FKBP1B	P68106	FKBP1B	2281	X11568_2	-1.60219	0.649504	0.999624	-1.31374	0.591408	0.923669	Not significant, or in different directions	1.9374	0.186688	0.961116	Not significant, or in different directions
IDH	Isocitrate dehydrogenase [NADP] cytoplasmic	O75874	IDH1	3417	X18338_26	1.22337	0.649517	0.999624	-3.37293	0.081305	0.655481	Not significant, or in different directions	0.335024	0.797802	0.977272	Not significant, or in different directions
LRFN3	Leucine-rich repeat and fibronectin type-III domain-containing protein 3	Q9BTN0	LRFN3	79414	X21691_27	-2.00821	0.649636	0.999624	NA	NA	NA	Not significant, or in different directions	2.19635	0.171635	0.961116	Not significant, or in different directions
SCPDL	Saccharopine dehydrogenase-like oxidoreductase	Q8NBX0	SCCPDH	51097	X25436_44	2.67551	0.649749	0.999624	NA	NA	NA	Not significant, or in different directions	2.03526	0.342177	0.961116	Not significant, or in different directions
PABP3	Polyadenylate-binding protein 3	Q9H361	PABPC3	5042	X10447_18	2.4825	0.650013	0.999624	-1.45657	0.671887	0.939728	Not significant, or in different directions	3.768	0.355532	0.961116	Not significant, or in different directions
TOIP1	Torsin-1A-interacting protein 1	Q5JTV8	TOR1AIP1	26092	X9039_47	-4.16626	0.650018	0.999624	-4.1878	0.544013	0.903059	Not significant, or in different directions	-5.662	0.0415316	0.961116	Not significant, or in different directions
RILP	Rab-interacting lysosomal protein	Q96NA2	RILP	83547	X24244_81	-1.50062	0.650243	0.999624	NA	NA	NA	Not significant, or in different directions	1.25627	0.320427	0.961116	Not significant, or in different directions
LMO3	LIM domain only protein 3	Q8TAP4	LMO3	55885	X22492_108	-5.7901	0.650324	0.999624	NA	NA	NA	Not significant, or in different directions	2.14597	0.717839	0.971544	Not significant, or in different directions
CK2-A2:B	Casein kinase II 2-alpha':2-beta heterotetramer	P19784|P67870	CSNK2A2|CSNK2B	1459|1460	X5226_36	-1.39315	0.650348	0.999624	-1.34401	0.541329	0.902361	Not significant, or in different directions	1.48709	0.291765	0.961116	Not significant, or in different directions
CB068	UPF0561 protein C2orf68	Q2NKX9	C2orf68	388969	X23276_14	2.126	0.650478	0.999624	NA	NA	NA	Not significant, or in different directions	-0.0762364	0.962157	0.995771	Not significant, or in different directions
PLCX3	PI-PLC X domain-containing protein 3	Q63HM9	PLCXD3	345557	X21180_16	3.20064	0.650589	0.999624	NA	NA	NA	Not significant, or in different directions	-0.372657	0.840133	0.980765	Not significant, or in different directions
MSH2	DNA mismatch repair protein Msh2	P43246	MSH2	4436	X9739_4	-2.17059	0.650674	0.999624	-9.11852	0.03596	0.573841	Not significant, or in different directions	-0.103797	0.946146	0.993538	Not significant, or in different directions
CLC2D	C-type lectin domain family 2 member D	Q9UHP7	CLEC2D	29121	X7054_87	-3.93346	0.650677	0.999624	-10.2319	0.154762	0.747097	Not significant, or in different directions	1.72161	0.703651	0.970366	Not significant, or in different directions
UB2D1/ PolyUbiquitin K48	UB2D1/ PolyUbiquitin K48	P51668|P0CG47	UBE2D1|UBB	7321|7314	X21926_24	-1.50259	0.65068	0.999624	NA	NA	NA	Not significant, or in different directions	0.0135029	0.988633	0.998733	Not significant, or in different directions
REL2	Prorelaxin H2	P04090	RLN2	6019	X6621_10	3.57079	0.650742	0.999624	-1.58888	0.819789	0.968824	Not significant, or in different directions	9.57732	0.0117801	0.945875	Not significant, or in different directions
Apo C-II	Apolipoprotein C-II	P02655	APOC2	344	X6350_43	2.13093	0.651091	0.999624	-1.26245	0.772349	0.959044	Not significant, or in different directions	-1.72245	0.322355	0.961116	Not significant, or in different directions
KHDCL	Putative KHDC1-like protein	Q5JSQ8	KHDC1L	100129128	X21804_15	-3.96597	0.651332	0.999624	NA	NA	NA	Not significant, or in different directions	6.30652	0.0885217	0.961116	Not significant, or in different directions
FXR1	Fragile X mental retardation syndrome-related protein 1	P51114	FXR1	8087	X13076_4	1.49273	0.651425	0.999624	-3.6376	0.126585	0.715398	Not significant, or in different directions	-0.211431	0.850931	0.982289	Not significant, or in different directions
PDE9A	High affinity cGMP-specific 3';5'-cyclic phosphodiesterase 9A	O76083	PDE9A	5152	X5201_50	2.44318	0.651606	0.999624	-0.315167	0.936835	0.988664	Not significant, or in different directions	-0.830446	0.690542	0.968029	Not significant, or in different directions
DOCK9	Dedicator of cytokinesis protein 9	Q9BZ29	DOCK9	23348	X14002_18	-3.55354	0.651644	0.999624	-2.71629	0.732463	0.94935	Not significant, or in different directions	0.661658	0.894582	0.985701	Not significant, or in different directions
KISHA	Protein kish-A	Q8TBQ9	TMEM167A	153339	X11112_18	2.68415	0.652026	0.999624	-14.2247	0.0213347	0.480659	Not significant, or in different directions	2.28379	0.284028	0.961116	Not significant, or in different directions
LRRF2	Leucine-rich repeat flightless-interacting protein 2	Q9Y608	LRRFIP2	9209	X25479_8	-1.10353	0.652058	0.999624	NA	NA	NA	Not significant, or in different directions	1.02196	0.332453	0.961116	Not significant, or in different directions
KLRF1	Killer cell lectin-like receptor subfamily F member 1	Q9NZS2	KLRF1	51348	X5098_79	4.16607	0.652203	0.999624	2.47555	0.680807	0.941537	Not significant, or in different directions	5.27797	0.155284	0.961116	Not significant, or in different directions
RAB13	Ras-related protein Rab-13	P51153	RAB13	5872	X19282_3	-1.87628	0.652237	0.999624	1.49646	0.608718	0.926585	Not significant, or in different directions	-0.696571	0.655413	0.965195	Not significant, or in different directions
RB27B	Ras-related protein Rab-27B	O00194	RAB27B	5874	X13596_3	3.42602	0.652334	0.999624	-14.6647	0.0508241	0.612991	Not significant, or in different directions	-0.947737	0.819844	0.97871	Not significant, or in different directions
IVD	Isovaleryl-CoA dehydrogenase; mitochondrial	P26440	IVD	3712	X17737_7	-1.05641	0.652426	0.999624	-0.520723	0.71891	0.94935	Not significant, or in different directions	1.10273	0.27516	0.961116	Not significant, or in different directions
HLA-G	HLA class I histocompatibility antigen; alpha chain G	P17693	HLA-G	3135	X19636_23	7.2652	0.652543	0.999624	-12.9496	0.186934	0.766745	Not significant, or in different directions	12.4911	0.0166972	0.961116	Not significant, or in different directions
NLGN2	Neuroligin-2	Q8NFZ4	NLGN2	57555	X9027_10	4.19025	0.65268	0.999624	-10.2648	0.0971545	0.673258	Not significant, or in different directions	-1.10841	0.755485	0.976543	Not significant, or in different directions
CPVL	Probable serine carboxypeptidase CPVL	Q9H3G5	CPVL	54504	X8891_7	-1.59488	0.652682	0.999624	-5.93055	0.0269611	0.50838	Not significant, or in different directions	-0.151303	0.880975	0.984439	Not significant, or in different directions
41	Protein 4.1	P11171	EPB41	2035	X4706_17	-1.60937	0.65282	0.999624	-6.19817	0.00782399	0.356399	Not significant, or in different directions	1.181	0.405398	0.961116	Not significant, or in different directions
DC1L1	Cytoplasmic dynein 1 light intermediate chain 1	Q9Y6G9	DYNC1LI1	51143	X24981_8	-1.27029	0.653151	0.999624	NA	NA	NA	Not significant, or in different directions	0.922347	0.407979	0.961116	Not significant, or in different directions
HNRPR	Heterogeneous nuclear ribonucleoprotein R	O43390	HNRNPR	10236	X13504_147	1.77936	0.653181	0.999624	NA	NA	NA	Not significant, or in different directions	0.646467	0.742528	0.976543	Not significant, or in different directions
CMIP	C-Maf-inducing protein	Q8IY22	CMIP	80790	X25100_11	1.25934	0.653214	0.999624	NA	NA	NA	Not significant, or in different directions	1.20197	0.379533	0.961116	Not significant, or in different directions
FRG1	Protein FRG1	Q14331	FRG1	2483	X23268_15	-3.546	0.65329	0.999624	NA	NA	NA	Not significant, or in different directions	-0.992068	0.612403	0.964606	Not significant, or in different directions
ADEC1	ADAM DEC1	O15204	ADAMDEC1	27299	X9115_78	3.38914	0.65333	0.999624	-0.0070933	0.998697	0.99955	Not significant, or in different directions	0.0792743	0.979303	0.997994	Not significant, or in different directions
CDK2	CDK2	P24941	CDK2	1017	X21128_2	1.83916	0.653446	0.999624	NA	NA	NA	Not significant, or in different directions	1.45469	0.373469	0.961116	Not significant, or in different directions
BRF-1	Transcription factor IIIB 90 kDa subunit	Q92994	BRF1	2972	X19596_18	3.50463	0.653457	0.999624	-7.17107	0.310359	0.838115	Not significant, or in different directions	4.66996	0.209629	0.961116	Not significant, or in different directions
KYNU	Kynureninase	Q16719	KYNU	8942	X4559_64	-4.53308	0.653493	0.999624	-12.9206	0.0409121	0.593941	Not significant, or in different directions	-0.646113	0.859702	0.982289	Not significant, or in different directions
Integrin a6	Integrin alpha-6	P23229	ITGA6	3655	X21979_8	-4.12622	0.653525	0.999624	NA	NA	NA	Not significant, or in different directions	-5.87625	0.208125	0.961116	Not significant, or in different directions
GTF2I	General transcription factor II-I	P78347	GTF2I	2969	X13609_11	2.5771	0.653663	0.999624	-2.48152	0.691101	0.943831	Not significant, or in different directions	-2.93464	0.191935	0.961116	Not significant, or in different directions
RB22A	Ras-related protein Rab-22A	Q9UL26	RAB22A	57403	X12408_333	1.47396	0.653664	0.999624	-2.33882	0.2806	0.820412	Not significant, or in different directions	0.957533	0.566001	0.961116	Not significant, or in different directions
ABL2	Abelson tyrosine-protein kinase 2	P42684	ABL2	27	X3342_76	2.40029	0.653686	0.999624	-4.20834	0.291538	0.82801	Not significant, or in different directions	-0.949701	0.713345	0.971544	Not significant, or in different directions
Autophagy protein 5	Autophagy protein 5	Q9H1Y0	ATG5	9474	X12597_68	1.33563	0.654061	0.999624	-3.99485	0.0757989	0.644926	Not significant, or in different directions	0.562845	0.587416	0.9621	Not significant, or in different directions
DJC11	DnaJ homolog subfamily C member 11	Q9NVH1	DNAJC11	55735	X9783_75	-4.92068	0.654518	0.999624	0.901046	0.898802	0.982552	Not significant, or in different directions	-4.20026	0.368116	0.961116	Not significant, or in different directions
PP1G	Serine/threonine-protein phosphatase PP1-gamma catalytic subunit	P36873	PPP1CC	5501	X19295_32	-1.16225	0.65468	0.999624	0.660274	0.657721	0.937646	Not significant, or in different directions	0.983159	0.399834	0.961116	Not significant, or in different directions
PCBP2	Poly(rC)-binding protein 2	Q15366	PCBP2	5094	X23363_41	-1.02825	0.654821	0.999624	NA	NA	NA	Not significant, or in different directions	-0.0908023	0.912312	0.98717	Not significant, or in different directions
ACES	Acetylcholinesterase	P22303	ACHE	43	X10980_11	-2.34238	0.655073	0.999624	NA	NA	NA	Not significant, or in different directions	-4.25652	0.056295	0.961116	Not significant, or in different directions
TWF1	Twinfilin-1	Q12792	TWF1	5756	X12871_10	1.80417	0.655216	0.999624	-3.54598	0.209994	0.777267	Not significant, or in different directions	1.8528	0.325816	0.961116	Not significant, or in different directions
Fas; soluble	Tumor necrosis factor receptor superfamily member 6	P25445	FAS	355	X6248_68	-4.13331	0.655275	0.999624	NA	NA	NA	Not significant, or in different directions	-6.84702	0.0651066	0.961116	Not significant, or in different directions
NFIA	Nuclear factor 1 A-type	Q12857	NFIA	4774	X25482_5	4.65124	0.655378	0.999624	NA	NA	NA	Not significant, or in different directions	1.20106	0.698159	0.968763	Not significant, or in different directions
ALAT2	Alanine aminotransferase 2	Q8TD30	GPT2	84706	X21339_19	3.45451	0.655538	0.999624	NA	NA	NA	Not significant, or in different directions	-0.414013	0.874027	0.982896	Not significant, or in different directions
KLF4	Krueppel-like factor 4	O43474	KLF4	9314	X17850_42	-3.17532	0.655577	0.999624	-3.55326	0.550117	0.905053	Not significant, or in different directions	-4.09437	0.107261	0.961116	Not significant, or in different directions
SLAF5	SLAM family member 5	Q9UIB8	CD84	8832	X3642_4	-3.36769	0.655584	0.999624	NA	NA	NA	Not significant, or in different directions	2.92768	0.419082	0.961116	Not significant, or in different directions
Persephin	Persephin	O60542	PSPN	5623	X2696_87	-2.42282	0.655586	0.999624	-6.43988	0.313097	0.838115	Not significant, or in different directions	1.44739	0.635625	0.964831	Not significant, or in different directions
OCLN	Occludin	Q16625	OCLN	100506658	X24263_6	4.73369	0.655646	0.999624	NA	NA	NA	Not significant, or in different directions	0.253219	0.925869	0.989259	Not significant, or in different directions
B3GN4	N-acetyllactosaminide beta-1;3-N-acetylglucosaminyltransferase 4	Q9C0J1	B3GNT4	79369	X16585_16	-2.60554	0.656284	0.999624	-5.14451	0.400054	0.857459	Not significant, or in different directions	1.5316	0.488439	0.961116	Not significant, or in different directions
PFD1	Prefoldin subunit 1	O60925	PFDN1	5201	X19242_21	-4.03471	0.656299	0.999624	0.883611	0.852315	0.975287	Not significant, or in different directions	0.636162	0.775683	0.977272	Not significant, or in different directions
HNRPD	Heterogeneous nuclear ribonucleoprotein D0	Q14103	HNRNPD	3184	X18348_89	2.38936	0.656416	0.999624	-5.18192	0.142112	0.739211	Not significant, or in different directions	-1.27991	0.535062	0.961116	Not significant, or in different directions
UBCP1	Ubiquitin-like domain-containing CTD phosphatase 1	Q8WVY7	UBLCP1	134510	X19124_9	1.68226	0.656487	0.999624	-3.96264	0.126033	0.7139	Not significant, or in different directions	0.683596	0.665702	0.965195	Not significant, or in different directions
KREM1	Kremen protein 1	Q96MU8	KREMEN1	83999	X6512_68	-5.02668	0.656577	0.999624	NA	NA	NA	Not significant, or in different directions	3.10835	0.487418	0.961116	Not significant, or in different directions
WWC1	Protein KIBRA	Q8IX03	WWC1	23286	X18284_77	1.77213	0.656633	0.999624	-3.33943	0.364216	0.849054	Not significant, or in different directions	-1.79502	0.292924	0.961116	Not significant, or in different directions
TCP-1-epsilon	T-complex protein 1 subunit epsilon	P48643	CCT5	22948	X12569_25	-1.44472	0.656667	0.999624	-1.48619	0.411886	0.862156	Not significant, or in different directions	0.801755	0.441765	0.961116	Not significant, or in different directions
Integrin aVb5	Integrin alpha-V: beta-5 complex	P06756|P18084	ITGAV|ITGB5	3685|3693	X4917_62	2.23824	0.656834	0.999624	0.475676	0.902216	0.982552	Not significant, or in different directions	1.89916	0.259087	0.961116	Not significant, or in different directions
Lymphotactin	Lymphotactin	P47992	XCL1	6375	X14078_69	2.30936	0.657333	0.999624	NA	NA	NA	Not significant, or in different directions	-1.75089	0.403257	0.961116	Not significant, or in different directions
IDH3G	Isocitrate dehydrogenase [NAD] subunit gamma; mitochondrial	P51553	IDH3G	3421	X19275_68	1.43533	0.657417	0.999624	-1.77612	0.379634	0.855162	Not significant, or in different directions	-0.557266	0.674169	0.965652	Not significant, or in different directions
Malate dehydrogenase 2	Malate dehydrogenase; mitochondrial	P40926	MDH2	4191	X15534_26	-1.12498	0.657553	0.999624	1.05219	0.527956	0.898294	Not significant, or in different directions	0.876109	0.444701	0.961116	Not significant, or in different directions
FUT10	Alpha-(1;3)-fucosyltransferase 10	Q6P4F1	FUT10	84750	X7156_2	-3.34391	0.657574	0.999624	6.00042	0.287595	0.82801	Not significant, or in different directions	1.38244	0.64959	0.965065	Not significant, or in different directions
FBX48	F-box only protein 48	Q5FWF7	FBXO48	554251	X22144_65	-3.66539	0.657628	0.999624	NA	NA	NA	Not significant, or in different directions	10.3846	0.0424613	0.961116	Not significant, or in different directions
LDB1	LIM domain-binding protein 1	Q86U70	LDB1	8861	X25926_29	3.81294	0.657692	0.999624	NA	NA	NA	Not significant, or in different directions	2.19435	0.551239	0.961116	Not significant, or in different directions
IKB-alpha	NF-kappa-B inhibitor alpha	P25963	NFKBIA	4792	X19209_6	-1.72555	0.657695	0.999624	-7.78534	0.0914921	0.664516	Not significant, or in different directions	-1.01509	0.591622	0.9621	Not significant, or in different directions
PSG6	Pregnancy-specific beta-1-glycoprotein 6	Q00889	PSG6	5675	X6456_17	5.74491	0.657863	0.999624	-8.51975	0.290609	0.82801	Not significant, or in different directions	-0.0872111	0.980163	0.998087	Not significant, or in different directions
TSH	Thyroid Stimulating Hormone	P01215|P01222	CGA|TSHB	1081|7252	X3521_16	-1.64811	0.657965	0.999624	1.27358	0.709848	0.948305	Not significant, or in different directions	2.08534	0.138035	0.961116	Not significant, or in different directions
CG069	Uncharacterized protein C7orf69	Q9H7B7	C7orf69	80099	X9544_24	-2.93487	0.658088	0.999624	2.74057	0.590946	0.923669	Not significant, or in different directions	-1.06303	0.708591	0.970366	Not significant, or in different directions
THY1	Thy-1 membrane glycoprotein	P04216	THY1	7070	X20564_53	-2.8264	0.658292	0.999624	NA	NA	NA	Not significant, or in different directions	0.698478	0.784321	0.977272	Not significant, or in different directions
UBL7	Ubiquitin-like protein 7	Q96S82	UBL7	84993	X23366_15	1.45659	0.658302	0.999624	NA	NA	NA	Not significant, or in different directions	0.819342	0.566547	0.961116	Not significant, or in different directions
MINA	Bifunctional lysine-specific demethylase and histidyl-hydroxylase MINA	Q8IUF8	RIOX2	84864	X21371_12	3.2243	0.658329	0.999624	NA	NA	NA	Not significant, or in different directions	-6.8909	0.0138581	0.948988	Not significant, or in different directions
