## Supplementary material for "Dynamic and prognostic proteomic associations with FEV_1_ decline in chronic obstructive pulmonary disease": Table E1 (part 2 of 2)

### Sheet: Supplemental Table 1 (continued)
Supplemental Table 1: Proteins at baseline associated with FEV1 over time (prognostic biomarkers)
SDHF1	Succinate dehydrogenase assembly factor 1; mitochondrial	A6NFY7	SDHAF1	644096	X20996_107	-4.58471	0.658453	0.999624	NA	NA	NA	Not significant, or in different directions	1.21966	0.742009	0.976543	Not significant, or in different directions
Nucleolin	Nucleolin	P19338	NCL	4691	X13655_34	-3.55848	0.658491	0.999624	-19.1841	0.00448449	0.275658	Not significant, or in different directions	0.368701	0.881183	0.984439	Not significant, or in different directions
PKHO2	Pleckstrin homology domain-containing family O member 2	Q8TD55	PLEKHO2	80301	X25488_6	1.7569	0.658506	0.999624	NA	NA	NA	Not significant, or in different directions	1.42778	0.497258	0.961116	Not significant, or in different directions
a-Synuclein	Alpha-synuclein	P37840	SNCA	6622	X8458_16	-1.36481	0.658664	0.999624	NA	NA	NA	Not significant, or in different directions	0.892365	0.433398	0.961116	Not significant, or in different directions
VSX1	Visual system homeobox 1	Q9NZR4	VSX1	30813	X24456_3	-3.20809	0.658681	0.999624	NA	NA	NA	Not significant, or in different directions	4.70304	0.0504069	0.961116	Not significant, or in different directions
FGF22	Fibroblast growth factor 22	Q9HCT0	FGF22	27006	X9513_9	3.48364	0.658724	0.999624	-4.44923	0.420018	0.868379	Not significant, or in different directions	-1.7132	0.476365	0.961116	Not significant, or in different directions
STXB6	Syntaxin-binding protein 6	Q8NFX7	STXBP6	29091	X18308_30	2.58161	0.658934	0.999624	-8.41149	0.0801634	0.65423	Not significant, or in different directions	1.90681	0.490664	0.961116	Not significant, or in different directions
ACO13	Acyl-coenzyme A thioesterase 13	Q9NPJ3	ACOT13	55856	X17675_17	-0.895191	0.659072	0.999624	0.135129	0.909373	0.983442	Not significant, or in different directions	0.617388	0.506493	0.961116	Not significant, or in different directions
HSP 40	DnaJ homolog subfamily B member 1	P25685	DNAJB1	3337	X3852_19	1.27877	0.659091	0.999624	-2.28086	0.221177	0.787575	Not significant, or in different directions	0.239693	0.893375	0.985659	Not significant, or in different directions
Glutaminyl cyclase	Glutaminyl-peptide cyclotransferase	Q16769	QPCT	25797	X7849_3	2.6168	0.659114	0.999624	4.99417	0.240472	0.79365	Not significant, or in different directions	-1.06477	0.688868	0.968029	Not significant, or in different directions
TIG2	Retinoic acid receptor responder protein 2	Q99969	RARRES2	5919	X3079_62	-3.93949	0.659299	0.999624	1.69086	0.810642	0.967243	Not significant, or in different directions	2.26109	0.433286	0.961116	Not significant, or in different directions
GAB1	GRB2-associated-binding protein 1	Q13480	GAB1	2549	X24268_21	1.31169	0.659497	0.999624	NA	NA	NA	Not significant, or in different directions	2.24643	0.127859	0.961116	Not significant, or in different directions
GLTL1	Polypeptide N-acetylgalactosaminyltransferase 16	Q8N428	GALNT16	57452	X8923_94	2.8621	0.65957	0.999624	8.29198	0.0639307	0.63607	Not significant, or in different directions	-3.47368	0.204012	0.961116	Not significant, or in different directions
CUTC	Copper homeostasis protein cutC homolog	Q9NTM9	CUTC	51076	X15315_64	-2.55422	0.659692	0.999624	-4.28799	0.34217	0.844841	Not significant, or in different directions	0.431442	0.739005	0.975525	Not significant, or in different directions
TM1L1	TOM1-like protein 1	O75674	TOM1L1	10040	X13652_2	-5.22702	0.659835	0.999624	-7.63523	0.316744	0.839588	Not significant, or in different directions	-5.98295	0.05327	0.961116	Not significant, or in different directions
HEMK2	HemK methyltransferase family member 2	Q9Y5N5	N6AMT1	29104	X11096_57	-2.34714	0.659935	0.999624	-2.74401	0.451961	0.878001	Not significant, or in different directions	2.84769	0.313079	0.961116	Not significant, or in different directions
RFXAP	Regulatory factor X-associated protein	O00287	RFXAP	5994	X12726_3	3.79117	0.660015	0.999624	-2.53018	0.683808	0.942894	Not significant, or in different directions	0.881052	0.821551	0.978892	Not significant, or in different directions
FRS2	Fibroblast growth factor receptor substrate 2	Q8WU20	FRS2	10818	X13025_4	-4.83429	0.660029	0.999624	-3.1686	0.773476	0.959187	Not significant, or in different directions	-2.76836	0.323649	0.961116	Not significant, or in different directions
UBE2K	Ubiquitin-conjugating enzyme E2 K	P61086	UBE2K	3093	X17380_2	-1.77703	0.660064	0.999624	-1.10015	0.639382	0.932568	Not significant, or in different directions	1.88215	0.21979	0.961116	Not significant, or in different directions
Troponin I	Troponin I; cardiac muscle	P19429	TNNI3	7137	X5930_54	4.37314	0.660353	0.999624	NA	NA	NA	Not significant, or in different directions	2.87362	0.338563	0.961116	Not significant, or in different directions
HAOX1	Hydroxyacid oxidase 1	Q9UJM8	HAO1	54363	X17768_50	2.15963	0.660397	0.999624	-1.60379	0.66067	0.938498	Not significant, or in different directions	-1.89212	0.194658	0.961116	Not significant, or in different directions
FOXC2	Forkhead box protein C2	Q99958	FOXC2	2303	X14051_54	-4.42739	0.660527	0.999624	-1.64147	0.7888	0.962863	Not significant, or in different directions	2.15204	0.543941	0.961116	Not significant, or in different directions
TGM3	Protein-glutamine gamma-glutamyltransferase E	Q08188	TGM3	7053	X4471_50	0.816217	0.660535	0.999624	1.09646	0.498219	0.891031	Not significant, or in different directions	0.227318	0.765271	0.976543	Not significant, or in different directions
CQ10A	Coenzyme Q-binding protein COQ10 homolog A; mitochondrial	Q96MF6	COQ10A	93058	X21457_141	-4.66233	0.660577	0.999624	NA	NA	NA	Not significant, or in different directions	-4.06031	0.412861	0.961116	Not significant, or in different directions
GDF2	Growth/differentiation factor 2	Q9UK05	GDF2	2658	X4880_21	-3.94153	0.660731	0.999624	3.8907	0.649684	0.935655	Not significant, or in different directions	-3.27569	0.38917	0.961116	Not significant, or in different directions
PLCD3	1-phosphatidylinositol 4;5-bisphosphate phosphodiesterase delta-3	Q8N3E9	PLCD3	113026	X25949_3	1.33213	0.660845	0.999624	NA	NA	NA	Not significant, or in different directions	0.385371	0.716868	0.971544	Not significant, or in different directions
TNF sR-I	Tumor necrosis factor receptor superfamily member 1A	P19438	TNFRSF1A	7132	X2654_19	-2.89057	0.660952	0.999624	12.1104	0.0086305	0.367375	Not significant, or in different directions	-1.516	0.624537	0.964606	Not significant, or in different directions
SIT1	Signaling threshold-regulating transmembrane adapter 1	Q9Y3P8	SIT1	27240	X11194_6	1.53409	0.661024	0.999624	-6.31101	0.0215951	0.480737	Not significant, or in different directions	-0.798421	0.627978	0.964606	Not significant, or in different directions
SORC3	VPS10 domain-containing receptor SorCS3	Q9UPU3	SORCS3	22986	X23034_13	3.88274	0.661154	0.999624	NA	NA	NA	Not significant, or in different directions	6.0334	0.0403101	0.961116	Not significant, or in different directions
ULA1/ UBA3	ULA1/ UBA3	Q13564|Q8TBC4	NAE1|UBA3	8883|9039	X21939_6	-1.62935	0.661349	0.999624	NA	NA	NA	Not significant, or in different directions	0.956925	0.595484	0.962312	Not significant, or in different directions
Chondrocalcin	Chondrocalcin	P02458	COL2A1	1280	X18875_125	-1.38816	0.66156	0.999624	3.12933	0.231279	0.789265	Not significant, or in different directions	0.86478	0.627198	0.964606	Not significant, or in different directions
S100A3	Protein S100-A3	P33764	S100A3	6274	X15297_3	-3.28449	0.661566	0.999624	-8.07848	0.223739	0.787575	Not significant, or in different directions	-0.705894	0.728744	0.974648	Not significant, or in different directions
LECT2	Leukocyte cell-derived chemotaxin-2	O14960	LECT2	3950	X5970_61	5.2222	0.661661	0.999624	NA	NA	NA	Not significant, or in different directions	6.64496	0.0238608	0.961116	Not significant, or in different directions
IL-35	Interleukin-35	P29459|Q14213	IL12A|EBI3	3592|10148	X20533_39	1.9403	0.66181	0.999624	NA	NA	NA	Not significant, or in different directions	-2.9471	0.0658197	0.961116	Not significant, or in different directions
ASIP	Agouti-signaling protein	P42127	ASIP	434	X5676_54	-3.64133	0.6624	0.999624	4.22021	0.473306	0.88595	Not significant, or in different directions	5.62671	0.10724	0.961116	Not significant, or in different directions
LTOR3	Ragulator complex protein LAMTOR3	Q9UHA4	LAMTOR3	8649	X12490_92	3.91181	0.662534	0.999624	2.28985	0.730524	0.94935	Not significant, or in different directions	8.65087	0.0339114	0.961116	Not significant, or in different directions
FCN2	Ficolin-2	Q15485	FCN2	2220	X3313_21	2.40977	0.66272	0.999624	6.88511	0.033703	0.555026	Not significant, or in different directions	0.621058	0.759527	0.976543	Not significant, or in different directions
MPIP1	M-phase inducer phosphatase 1	P30304	CDC25A	993	X11548_84	1.48222	0.662721	0.999624	0.469773	0.86611	0.977686	Not significant, or in different directions	-0.649444	0.55427	0.961116	Not significant, or in different directions
NDUB8	NADH dehydrogenase [ubiquinone] 1 beta subcomplex subunit 8; mitochondrial	O95169	NDUFB8	4714	X9800_20	-4.69218	0.662725	0.999624	9.74764	0.179379	0.762031	Not significant, or in different directions	6.91147	0.0755213	0.961116	Not significant, or in different directions
SIA7E	Alpha-N-acetylgalactosaminide alpha-2;6-sialyltransferase 5	Q9BVH7	ST6GALNAC5	81849	X7927_16	-2.23555	0.662767	0.999624	2.60756	0.519756	0.896184	Not significant, or in different directions	0.51398	0.733892	0.975425	Not significant, or in different directions
sICAM-1	Intercellular adhesion molecule 1	P05362	ICAM1	3383	X4342_10	1.99232	0.662847	0.999624	-1.97022	0.632738	0.932072	Not significant, or in different directions	1.41527	0.498135	0.961116	Not significant, or in different directions
SSNA1	Sjoegren syndrome nuclear autoantigen 1	O43805	SSNA1	8636	X23242_2	1.87294	0.662879	0.999624	NA	NA	NA	Not significant, or in different directions	1.32559	0.543329	0.961116	Not significant, or in different directions
KHK	Ketohexokinase	P50053	KHK	3795	X21856_59	3.26797	0.663043	0.999624	NA	NA	NA	Not significant, or in different directions	2.97563	0.18278	0.961116	Not significant, or in different directions
PCSK7	Proprotein convertase subtilisin/kexin type 7	Q16549	PCSK7	9159	X4459_68	3.56942	0.663092	0.999624	5.73937	0.320355	0.840683	Not significant, or in different directions	-6.32967	0.0203159	0.961116	Not significant, or in different directions
UBP8	Ubiquitin carboxyl-terminal hydrolase 8	P40818	USP8	9101	X13450_49	1.08184	0.663124	0.999624	-0.807569	0.606726	0.926585	Not significant, or in different directions	1.0432	0.393254	0.961116	Not significant, or in different directions
DLX2	Homeobox protein DLX-2	Q07687	DLX2	1746	X22123_15	-1.11391	0.663162	0.999624	NA	NA	NA	Not significant, or in different directions	-1.17482	0.284694	0.961116	Not significant, or in different directions
Ku70	X-ray repair cross-complementing protein 6	P12956	XRCC6	2547	X2835_1	-2.62736	0.663345	0.999624	-1.42615	0.694392	0.943831	Not significant, or in different directions	-0.829651	0.708065	0.970366	Not significant, or in different directions
SPIN1	Spindlin-1	Q9Y657	SPIN1	10927	X18210_12	3.82573	0.663754	0.999624	-0.267478	0.958057	0.991402	Not significant, or in different directions	0.852859	0.828386	0.980643	Not significant, or in different directions
a2-Antiplasmin	Alpha-2-antiplasmin	P08697	SERPINF2	5345	X3024_18	6.81963	0.663783	0.999624	1.1662	0.930865	0.985703	Not significant, or in different directions	5.16468	0.456051	0.961116	Not significant, or in different directions
MDGA2	MAM domain-containing glycosylphosphatidylinositol anchor protein 2	Q7Z553	MDGA2	161357	X19372_7	2.16752	0.663804	0.999624	7.33523	0.0475184	0.609361	Not significant, or in different directions	1.38149	0.513918	0.961116	Not significant, or in different directions
Proteasome subunit alpha type 5	Proteasome subunit alpha type-5	P28066	PSMA5	5686	X18925_24	-3.23256	0.664078	0.999624	2.95614	0.57037	0.914154	Not significant, or in different directions	-1.27032	0.605969	0.964606	Not significant, or in different directions
ZFY27	Protrudin	Q5T4F4	ZFYVE27	118813	X9102_28	1.52379	0.664078	0.999624	-2.89074	0.301201	0.82809	Not significant, or in different directions	-0.85804	0.566554	0.961116	Not significant, or in different directions
ATP4B	Potassium-transporting ATPase subunit beta	P51164	ATP4B	496	X9994_217	-3.33168	0.6641	0.999624	-1.48501	0.766277	0.956525	Not significant, or in different directions	-4.41494	0.128953	0.961116	Not significant, or in different directions
ERBB3	Receptor tyrosine-protein kinase erbB-3	P21860	ERBB3	2065	X2617_56	3.21581	0.66418	0.999624	2.2116	0.693578	0.943831	Not significant, or in different directions	-2.66731	0.450641	0.961116	Not significant, or in different directions
ADH7	Alcohol dehydrogenase class 4 mu/sigma chain	P40394	ADH7	131	X11377_19	-2.47653	0.664304	0.999624	-3.15367	0.438587	0.877843	Not significant, or in different directions	-0.817874	0.734652	0.975425	Not significant, or in different directions
TEC	Tyrosine-protein kinase Tec	P42680	TEC	7006	X16079_2	1.4935	0.664306	0.999624	-1.59897	0.505789	0.893089	Not significant, or in different directions	1.80393	0.361485	0.961116	Not significant, or in different directions
SSB	Single-stranded DNA-binding protein; mitochondrial	Q04837	SSBP1	6742	X18253_8	-1.67079	0.664686	0.999624	NA	NA	NA	Not significant, or in different directions	-0.348434	0.818045	0.978019	Not significant, or in different directions
PAWR	PRKC apoptosis WT1 regulator protein	Q96IZ0	PAWR	5074	X9565_6	1.16654	0.664739	0.999624	-0.121178	0.946464	0.990883	Not significant, or in different directions	1.78539	0.276294	0.961116	Not significant, or in different directions
RGN	Regucalcin	Q15493	RGN	9104	X23224_11	2.6753	0.664789	0.999624	NA	NA	NA	Not significant, or in different directions	-3.14921	0.151719	0.961116	Not significant, or in different directions
AMPB	Aminopeptidase B	Q9H4A4	RNPEP	6051	X12386_11	2.73437	0.664814	0.999624	8.16118	0.130259	0.723841	Not significant, or in different directions	0.0901476	0.965885	0.99587	Not significant, or in different directions
CGRE1	Cell growth regulator with EF hand domain protein 1	Q99674	CGREF1	10669	X6257_56	4.0282	0.664871	0.999624	-8.78429	0.117229	0.698512	Not significant, or in different directions	-0.670109	0.861675	0.982366	Not significant, or in different directions
FKB14	Peptidyl-prolyl cis-trans isomerase FKBP14	Q9NWM8	FKBP14	55033	X9340_17	1.75631	0.664893	0.999624	-3.37205	0.21836	0.784425	Not significant, or in different directions	-0.489043	0.842138	0.980765	Not significant, or in different directions
RFC4	Replication factor C 37 kDa subunit	P35249	RFC4	5984	X23422_47	-3.42833	0.665019	0.999624	NA	NA	NA	Not significant, or in different directions	-3.61166	0.242662	0.961116	Not significant, or in different directions
RMI1	RecQ-mediated genome instability protein 1	Q9H9A7	RMI1	80010	X13926_1	-5.24401	0.665243	0.999624	-13.2066	0.103167	0.689047	Not significant, or in different directions	0.0932164	0.983571	0.998087	Not significant, or in different directions
ARMEL	Cerebral dopamine neurotrophic factor	Q49AH0	CDNF	441549	X13693_5	-3.42865	0.665381	0.999624	NA	NA	NA	Not significant, or in different directions	-2.11296	0.515211	0.961116	Not significant, or in different directions
K1324	UPF0577 protein KIAA1324	Q6UXG2	ELAPOR1	57535	X10637_50	-3.51731	0.665428	0.999624	18.5404	0.00564716	0.305622	Not significant, or in different directions	-1.75215	0.632261	0.964606	Not significant, or in different directions
IP3KA	Inositol-trisphosphate 3-kinase A	P23677	ITPKA	3706	X13473_55	4.19088	0.665964	0.999624	-1.70817	0.791173	0.962863	Not significant, or in different directions	5.09398	0.224726	0.961116	Not significant, or in different directions
PCSK9	Proprotein convertase subtilisin/kexin type 9	Q8NBP7	PCSK9	255738	X5231_79	-3.3674	0.666006	0.999624	4.01746	0.516621	0.89532	Not significant, or in different directions	8.18483	0.0026657	0.605709	Not significant, or in different directions
JAM-C	Junctional adhesion molecule C	Q9BX67	JAM3	83700	X2998_53	2.06109	0.666243	0.999624	-3.05336	0.267621	0.811995	Not significant, or in different directions	2.22545	0.336771	0.961116	Not significant, or in different directions
IF4E	Eukaryotic translation initiation factor 4E	P06730	EIF4E	1977	X19263_147	-1.99711	0.666277	0.999624	-2.01242	0.476885	0.886451	Not significant, or in different directions	1.61203	0.311369	0.961116	Not significant, or in different directions
MART-1	MART-1	Q16655	MLANA	2315	X21810_50	4.16823	0.666499	0.999624	NA	NA	NA	Not significant, or in different directions	3.23711	0.213805	0.961116	Not significant, or in different directions
RAG-1	V(D)J recombination-activating protein 1	P15918	RAG1	5896	X11311_79	4.35376	0.666552	0.999624	-5.84327	0.509696	0.894083	Not significant, or in different directions	2.28614	0.502469	0.961116	Not significant, or in different directions
Hemoglobin	Hemoglobin	P69905|P68871	HBA1|HBB	3039|3043	X4915_64	-1.24714	0.666584	0.999624	-6.23272	0.00197429	0.202155	Not significant, or in different directions	-0.0222655	0.97028	0.996305	Not significant, or in different directions
ALKB2	DNA oxidative demethylase ALKBH2	Q6NS38	ALKBH2	121642	X18400_52	1.72139	0.666609	0.999624	-2.82141	0.356167	0.84887	Not significant, or in different directions	0.629207	0.660446	0.965195	Not significant, or in different directions
RBBP4	Histone-binding protein RBBP4	Q09028	RBBP4	5928	X15331_47	3.39617	0.666877	0.999624	-5.71705	0.327536	0.841068	Not significant, or in different directions	-1.16275	0.646777	0.964959	Not significant, or in different directions
PCNA	Proliferating cell nuclear antigen	P12004	PCNA	5111	X2915_6	4.50013	0.667204	0.999624	NA	NA	NA	Not significant, or in different directions	0.110326	0.954113	0.99507	Not significant, or in different directions
TFB1M	Dimethyladenosine transferase 1; mitochondrial	Q8WVM0	TFB1M	51106	X21344_31	0.956805	0.667281	0.999624	NA	NA	NA	Not significant, or in different directions	1.72664	0.129299	0.961116	Not significant, or in different directions
UB2E3	Ubiquitin-conjugating enzyme E2 E3	Q969T4	UBE2E3	10477	X20090_63	1.7334	0.667376	0.999624	NA	NA	NA	Not significant, or in different directions	2.09548	0.372857	0.961116	Not significant, or in different directions
FOXP1	Forkhead box protein P1	Q9H334	FOXP1	27086	X24935_62	3.42499	0.667386	0.999624	NA	NA	NA	Not significant, or in different directions	-2.03359	0.575222	0.961394	Not significant, or in different directions
PDCL3	Phosducin-like protein 3	Q9H2J4	PDCL3	79031	X20935_4	1.19087	0.667403	0.999624	NA	NA	NA	Not significant, or in different directions	1.27625	0.286574	0.961116	Not significant, or in different directions
PGAM4	Probable phosphoglycerate mutase 4	Q8N0Y7	PGAM4	441531	X19799_2	-4.40857	0.668042	0.999624	NA	NA	NA	Not significant, or in different directions	5.38989	0.178487	0.961116	Not significant, or in different directions
NP1L1	Nucleosome assembly protein 1-like 1	P55209	NAP1L1	4673	X13636_20	-1.21986	0.668063	0.999624	-0.581325	0.745606	0.952378	Not significant, or in different directions	0.841019	0.458708	0.961116	Not significant, or in different directions
GUC2B	Guanylate cyclase activator 2B	Q16661	GUCA2B	2981	X6223_5	-1.8968	0.668208	0.999624	0.211068	0.95188	0.990883	Not significant, or in different directions	-0.157727	0.928699	0.989473	Not significant, or in different directions
NKG2D	NKG2-D type II integral membrane protein	P26718	KLRK1	100528032	X3056_11	3.19569	0.668266	0.999624	NA	NA	NA	Not significant, or in different directions	1.49583	0.598755	0.962658	Not significant, or in different directions
TECT2	Tectonic-2	Q96GX1	TCTN2	79867	X11433_11	2.76788	0.668318	0.999624	-2.94259	0.495342	0.890042	Not significant, or in different directions	2.13896	0.283641	0.961116	Not significant, or in different directions
CD036	Uncharacterized protein C4orf36	Q96KX1	C4orf36	132989	X22099_1	3.08312	0.668377	0.999624	NA	NA	NA	Not significant, or in different directions	2.04247	0.517042	0.961116	Not significant, or in different directions
IFN-lambda 1	Interferon lambda-1	Q8IU54	IFNL1	282618	X13734_22	-2.80506	0.668465	0.999624	NA	NA	NA	Not significant, or in different directions	1.22375	0.660631	0.965195	Not significant, or in different directions
Ornithine decarboxylase	Ornithine decarboxylase	P11926	ODC1	4953	X13689_2	3.84996	0.668517	0.999624	8.6515	0.191389	0.768448	Not significant, or in different directions	1.48035	0.643468	0.964928	Not significant, or in different directions
EG-VEGF	Prokineticin-1	P58294	PROK1	84432	X2247_20	5.26924	0.668552	0.999624	-5.00156	0.555029	0.907422	Not significant, or in different directions	0.295026	0.910707	0.987062	Not significant, or in different directions
FA20A	Pseudokinase FAM20A	Q96MK3	FAM20A	54757	X6433_57	3.77719	0.668808	0.999624	13.9419	0.0336232	0.555026	Not significant, or in different directions	1.8628	0.646403	0.964959	Not significant, or in different directions
HVEM	Tumor necrosis factor receptor superfamily member 14	Q92956	TNFRSF14	8764	X5352_11	-3.06232	0.668936	0.999624	-8.28013	0.226567	0.787575	Not significant, or in different directions	-2.08989	0.349312	0.961116	Not significant, or in different directions
Septin-5	Septin-5	Q99719	SEPTIN5	5413	X19742_3	4.19412	0.66905	0.999624	NA	NA	NA	Not significant, or in different directions	6.76752	0.0898448	0.961116	Not significant, or in different directions
TACI	Tumor necrosis factor receptor superfamily member 13B	O14836	TNFRSF13B	23495	X2704_74	4.57801	0.669214	0.999624	-7.11776	0.348077	0.845803	Not significant, or in different directions	-0.200337	0.942273	0.993538	Not significant, or in different directions
GST omega-1	Glutathione S-transferase omega-1	P78417	GSTO1	9446	X12436_84	3.88661	0.669289	0.999624	-7.46043	0.290402	0.82801	Not significant, or in different directions	1.42403	0.701278	0.970365	Not significant, or in different directions
NAGK	N-acetyl-D-glucosamine kinase	Q9UJ70	NAGK	55577	X3894_15	2.28475	0.669443	0.999624	-5.44249	0.117065	0.698512	Not significant, or in different directions	-0.477623	0.855488	0.982289	Not significant, or in different directions
SMUF1	E3 ubiquitin-protein ligase SMURF1	Q9HCE7	SMURF1	57154	X11557_3	-6.21712	0.669571	0.999624	-15.7772	0.0779611	0.648298	Not significant, or in different directions	-7.30398	0.180693	0.961116	Not significant, or in different directions
Ephrin-A2	Ephrin-A2	O43921	EFNA2	1943	X22580_29	-2.92346	0.669769	0.999624	NA	NA	NA	Not significant, or in different directions	1.06651	0.662957	0.965195	Not significant, or in different directions
ERMIN	Ermin	Q8TAM6	ERMN	57471	X23425_19	2.56955	0.67003	0.999624	NA	NA	NA	Not significant, or in different directions	-1.71543	0.469985	0.961116	Not significant, or in different directions
TMOD3	Tropomodulin-3	Q9NYL9	TMOD3	29766	X12861_13	-1.48932	0.670087	0.999624	-1.74437	0.408613	0.860591	Not significant, or in different directions	1.11439	0.434046	0.961116	Not significant, or in different directions
EXD1	piRNA biogenesis protein EXD1	Q8NHP7	EXD1	161829	X23591_9	2.85872	0.67021	0.999624	NA	NA	NA	Not significant, or in different directions	2.96784	0.312232	0.961116	Not significant, or in different directions
USF2	USF2	Q15853	USF2	7392	X24457_12	-2.15688	0.670595	0.999624	NA	NA	NA	Not significant, or in different directions	-0.919066	0.645443	0.964959	Not significant, or in different directions
SVEP1	Sushi; von Willebrand factor type A; EGF and pentraxin domain-containing protein 1	Q4LDE5	SVEP1	79987	X11109_56	-3.13002	0.670636	0.999624	2.84316	0.617791	0.92958	Not significant, or in different directions	-1.54471	0.596719	0.962312	Not significant, or in different directions
SH3G3	Endophilin-A3	Q99963	SH3GL3	6457	X18318_98	-0.919445	0.670774	0.999624	0.0618554	0.962227	0.991402	Not significant, or in different directions	0.606309	0.546543	0.961116	Not significant, or in different directions
CRTP1	Cysteine-rich tail protein 1	A8MQ03	CYSRT1	375791	X25220_8	0.95224	0.670862	0.999624	NA	NA	NA	Not significant, or in different directions	0.216002	0.792122	0.977272	Not significant, or in different directions
annexin I	Annexin A1	P04083	ANXA1	301	X4960_72	1.71823	0.670869	0.999624	-0.072215	0.976773	0.995884	Not significant, or in different directions	1.20826	0.659467	0.965195	Not significant, or in different directions
HNP-1	Neutrophil defensin 1	P59665	DEFA1	1667	X19579_5	4.97152	0.670876	0.999624	-2.1155	0.784082	0.962794	Not significant, or in different directions	-5.55495	0.0122451	0.945875	Not significant, or in different directions
YD286	Glutaredoxin-like protein C5orf63	A6NC05	C5orf63	401207	X13378_80	2.68353	0.670924	0.999624	3.62374	0.663029	0.938498	Not significant, or in different directions	1.84186	0.599544	0.962722	Not significant, or in different directions
COMMD7	COMM domain-containing protein 7	Q86VX2	COMMD7	149951	X2823_7	2.2226	0.670955	0.999624	-2.686	0.405142	0.858987	Not significant, or in different directions	0.842263	0.627377	0.964606	Not significant, or in different directions
ELK1	ETS domain-containing protein Elk-1	P19419	ELK1	2002	X10006_25	3.69037	0.671197	0.999624	-0.948275	0.886694	0.97919	Not significant, or in different directions	-0.14968	0.96173	0.995771	Not significant, or in different directions
F118A	Protein FAM118A	Q9NWS6	FAM118A	55007	X23358_42	-4.42501	0.671586	0.999624	NA	NA	NA	Not significant, or in different directions	-3.23144	0.277699	0.961116	Not significant, or in different directions
ABHDA	Mycophenolic acid acyl-glucuronide esterase; mitochondrial	Q9NUJ1	ABHD10	55347	X17370_186	1.02824	0.671853	0.999624	-0.746771	0.627651	0.931331	Not significant, or in different directions	0.553504	0.653573	0.965065	Not significant, or in different directions
LY66D	Lymphocyte antigen 6 complex locus protein G6d	O95868	LY6G6D	58530	X6469_62	-3.45902	0.671855	0.999624	-6.78465	0.336907	0.842186	Not significant, or in different directions	4.42349	0.053388	0.961116	Not significant, or in different directions
IL-9	Interleukin-9	P15248	IL9	3578	X5834_18	-3.33727	0.671928	0.999624	8.23713	0.292539	0.82809	Not significant, or in different directions	-0.673873	0.842103	0.980765	Not significant, or in different directions
PGRC1	Membrane-associated progesterone receptor component 1	O00264	PGRMC1	10857	X7863_50	-2.24166	0.67199	0.999624	-1.72986	0.608606	0.926585	Not significant, or in different directions	2.8471	0.299682	0.961116	Not significant, or in different directions
PDE6D	Retinal rod rhodopsin-sensitive cGMP 3';5'-cyclic phosphodiesterase subunit delta	O43924	PDE6D	5147	X13491_40	2.22045	0.672011	0.999624	-4.08679	0.240534	0.79365	Not significant, or in different directions	0.789723	0.596675	0.962312	Not significant, or in different directions
Cdc42Hs	Cell division control protein 42 homolog	P60953	CDC42	998	X9840_2	-1.02165	0.672109	0.999624	-0.587791	0.63293	0.932079	Not significant, or in different directions	0.268576	0.777437	0.977272	Not significant, or in different directions
GRID1	Glutamate receptor ionotropic; delta-1	Q9ULK0	GRID1	2894	X13493_5	2.29867	0.672117	0.999624	2.84409	0.530979	0.898294	Not significant, or in different directions	-2.33694	0.129378	0.961116	Not significant, or in different directions
CEA20	Carcinoembryonic antigen-related cell adhesion molecule 20	Q6UY09	CEACAM20	125931	X10453_7	1.90115	0.672142	0.999624	-5.34722	0.111025	0.694697	Not significant, or in different directions	-2.01887	0.204004	0.961116	Not significant, or in different directions
EURL	Protein EURL homolog	Q9NYK6	EURL	54149	X23212_8	-2.17847	0.672269	0.999624	NA	NA	NA	Not significant, or in different directions	3.1855	0.157475	0.961116	Not significant, or in different directions
VRK1	Serine/threonine-protein kinase VRK1	Q99986	VRK1	7443	X12553_5	3.82668	0.672356	0.999624	-5.71683	0.376785	0.85285	Not significant, or in different directions	-1.68963	0.656218	0.965195	Not significant, or in different directions
GLSK	Glutaminase kidney isoform; mitochondrial	O94925	GLS	2744	X24920_6	-1.63979	0.672609	0.999624	NA	NA	NA	Not significant, or in different directions	1.78903	0.446848	0.961116	Not significant, or in different directions
Cyclophilin A	Peptidyl-prolyl cis-trans isomerase A	P62937	PPIA	5478	X3844_2	-1.75209	0.672686	0.999624	-1.10606	0.612823	0.927905	Not significant, or in different directions	2.07416	0.241435	0.961116	Not significant, or in different directions
ARRS	S-arrestin	P10523	SAG	6295	X25461_3	2.62199	0.672734	0.999624	NA	NA	NA	Not significant, or in different directions	1.38713	0.541284	0.961116	Not significant, or in different directions
TPK1	Thiamin pyrophosphokinase 1	Q9H3S4	TPK1	27010	X12018_84	4.58057	0.672851	0.999624	-8.86024	0.183762	0.766745	Not significant, or in different directions	-4.74945	0.364553	0.961116	Not significant, or in different directions
MLP3A	Microtubule-associated proteins 1A/1B light chain 3A	Q9H492	MAP1LC3A	84557	X17781_191	2.32662	0.672974	0.999624	3.59153	0.303728	0.830037	Not significant, or in different directions	5.22645	0.061974	0.961116	Not significant, or in different directions
NIT2	Omega-amidase NIT2	Q9NQR4	NIT2	56954	X17808_37	1.12327	0.672982	0.999624	-0.760387	0.66756	0.938498	Not significant, or in different directions	0.282029	0.845139	0.980903	Not significant, or in different directions
Ephrin-A5	Ephrin-A5	P52803	EFNA5	1946	X2615_60	-3.63983	0.673045	0.999624	11.6508	0.0319217	0.543215	Not significant, or in different directions	-2.39591	0.54395	0.961116	Not significant, or in different directions
ANX13	Annexin A13	P27216	ANXA13	312	X17835_28	2.84819	0.673086	0.999624	3.49718	0.563122	0.911635	Not significant, or in different directions	-3.51105	0.051508	0.961116	Not significant, or in different directions
CNDP1	Beta-Ala-His dipeptidase	Q96KN2	CNDP1	84735	X5456_59	1.55626	0.673262	0.999624	4.866	0.0814174	0.655481	Not significant, or in different directions	0.0774454	0.962683	0.995771	Not significant, or in different directions
TIGIT	T-cell immunoreceptor with Ig and ITIM domains	Q495A1	TIGIT	201633	X16299_13	2.6006	0.673544	0.999624	-3.17866	0.490381	0.888254	Not significant, or in different directions	-2.26637	0.306979	0.961116	Not significant, or in different directions
UBS3B	Ubiquitin-associated and SH3 domain-containing protein B	Q8TF42	UBASH3B	84959	X12558_3	-0.80645	0.67361	0.999624	0.495064	0.669213	0.938498	Not significant, or in different directions	0.488115	0.590321	0.9621	Not significant, or in different directions
Apo D	Apolipoprotein D	P05090	APOD	347	X8262_20	-2.78096	0.673735	0.999624	NA	NA	NA	Not significant, or in different directions	-4.39899	0.133402	0.961116	Not significant, or in different directions
THAP4	THAP domain-containing protein 4	Q8WY91	THAP4	51078	X24490_16	-2.59791	0.673981	0.999624	NA	NA	NA	Not significant, or in different directions	-1.90782	0.42088	0.961116	Not significant, or in different directions
CNPY4	Protein canopy homolog 4	Q8N129	CNPY4	245812	X15465_79	-1.19003	0.674006	0.999624	-1.48501	0.39717	0.857459	Not significant, or in different directions	0.949354	0.557368	0.961116	Not significant, or in different directions
MOL1A	MOB kinase activator 1B	Q7L9L4	MOB1B	92597	X19177_7	-0.915265	0.674038	0.999624	-0.780478	0.549157	0.905053	Not significant, or in different directions	0.959877	0.353787	0.961116	Not significant, or in different directions
calgranulin B	Protein S100-A9	P06702	S100A9	6280	X5339_49	-1.71052	0.674415	0.999624	-0.0218023	0.993763	0.997853	Not significant, or in different directions	0.508523	0.770567	0.976543	Not significant, or in different directions
SIA8D	CMP-N-acetylneuraminate-poly-alpha-2;8-sialyltransferase	Q92187	ST8SIA4	7903	X7038_45	1.5347	0.674486	0.999624	-5.0433	0.0675752	0.640452	Not significant, or in different directions	-1.32587	0.318517	0.961116	Not significant, or in different directions
ARGI1	Arginase-1	P05089	ARG1	383	X5867_60	1.55663	0.674623	0.999624	-1.59659	0.645173	0.932999	Not significant, or in different directions	-0.362648	0.810066	0.978019	Not significant, or in different directions
ATF1	Cyclic AMP-dependent transcription factor ATF-1	P18846	ATF1	466	X20926_31	-5.0726	0.674672	0.999624	NA	NA	NA	Not significant, or in different directions	-1.35976	0.597274	0.962399	Not significant, or in different directions
CALCR	Calcitonin receptor	P30988	CALCR	799	X20542_47	-2.64999	0.674756	0.999624	NA	NA	NA	Not significant, or in different directions	-1.08453	0.516142	0.961116	Not significant, or in different directions
GGE2D	G antigen 2D	Q9UEU5	GAGE2D	100101629	X18273_14	-2.77244	0.674962	0.999624	-9.53036	0.0940552	0.669225	Not significant, or in different directions	0.916669	0.757911	0.976543	Not significant, or in different directions
DPPA4	Developmental pluripotency-associated protein 4	Q7L190	DPPA4	55211	X21589_80	2.91915	0.675021	0.999624	NA	NA	NA	Not significant, or in different directions	5.83433	0.0529853	0.961116	Not significant, or in different directions
MAP3K3	Mitogen-activated protein kinase kinase kinase 3	Q99759	MAP3K3	4215	X21415_212	1.34369	0.675146	0.999624	NA	NA	NA	Not significant, or in different directions	0.256532	0.834369	0.980643	Not significant, or in different directions
IMA4	Importin subunit alpha-3	O00629	KPNA4	3840	X12698_72	3.35293	0.675368	0.999624	-11.4869	0.0536937	0.618742	Not significant, or in different directions	4.44883	0.0813606	0.961116	Not significant, or in different directions
RFPL3	Ret finger protein-like 3	O75679	RFPL3	10738	X23375_4	-3.10162	0.675597	0.999624	NA	NA	NA	Not significant, or in different directions	-2.88857	0.342952	0.961116	Not significant, or in different directions
SC22A	Vesicle-trafficking protein SEC22a	Q96IW7	SEC22A	26984	X13713_164	1.5979	0.675676	0.999624	-7.70031	0.00801702	0.356399	Not significant, or in different directions	-0.0897624	0.94942	0.993662	Not significant, or in different directions
CJ038	Protein FAM171A1	Q5VUB5	FAM171A1	221061	X5610_32	2.57526	0.675864	0.999624	2.70566	0.50487	0.892667	Not significant, or in different directions	0.730654	0.653907	0.965065	Not significant, or in different directions
CEAM4	Carcinoembryonic antigen-related cell adhesion molecule 4	O75871	CEACAM4	1089	X10910_6	-1.78386	0.67604	0.999624	-1.35514	0.766058	0.956525	Not significant, or in different directions	-3.32811	0.0378847	0.961116	Not significant, or in different directions
ELK4	ETS domain-containing protein Elk-4	P28324	ELK4	2005	X22128_8	-2.67939	0.676682	0.999624	NA	NA	NA	Not significant, or in different directions	2.32167	0.455355	0.961116	Not significant, or in different directions
ATS6	A disintegrin and metalloproteinase with thrombospondin motifs 6	Q9UKP5	ADAMTS6	11174	X6441_62	2.62641	0.676804	0.999624	-9.40267	0.0637127	0.63607	Not significant, or in different directions	-0.139951	0.97229	0.996392	Not significant, or in different directions
Activin RIA	Activin RIA	Q04771	ACVR1	90	X21703_31	1.85917	0.676866	0.999624	NA	NA	NA	Not significant, or in different directions	2.32682	0.119165	0.961116	Not significant, or in different directions
KLRB1	Killer cell lectin-like receptor subfamily B member 1	Q12918	KLRB1	3820	X10809_14	2.22934	0.676959	0.999624	0.673838	0.881532	0.97919	Not significant, or in different directions	0.601998	0.656945	0.965195	Not significant, or in different directions
IBPL1	Insulin-like growth factor-binding protein-like 1	Q8WX77	IGFBPL1	347252	X7815_49	-5.7315	0.677007	0.999624	-12.2017	0.150259	0.742852	Not significant, or in different directions	4.55125	0.209517	0.961116	Not significant, or in different directions
AES	Amino-terminal enhancer of split	Q08117	TLE5	166	X18396_10	4.45746	0.677099	0.999624	-4.69027	0.473089	0.88595	Not significant, or in different directions	-2.92586	0.317525	0.961116	Not significant, or in different directions
UBE2S	Ubiquitin-conjugating enzyme E2 S	Q16763	UBE2S	27338	X17729_20	1.76439	0.677121	0.999624	-4.75924	0.0886949	0.664516	Not significant, or in different directions	-2.90934	0.372805	0.961116	Not significant, or in different directions
BTK	Tyrosine-protein kinase BTK	Q06187	BTK	695	X3416_2	-0.745258	0.677472	0.999624	NA	NA	NA	Not significant, or in different directions	0.688722	0.435756	0.961116	Not significant, or in different directions
TR	Transferrin receptor protein 1	P02786	TFRC	7037	X8795_48	2.76761	0.677629	0.999624	4.49891	0.429471	0.873536	Not significant, or in different directions	6.08598	0.0309856	0.961116	Not significant, or in different directions
OX40 Ligand	Tumor necrosis factor ligand superfamily member 4	P23510	TNFSF4	7292	X2839_2	-2.73788	0.677743	0.999624	-6.21361	0.268233	0.813236	Not significant, or in different directions	1.59347	0.512508	0.961116	Not significant, or in different directions
B4GT3	Beta-1;4-galactosyltransferase 3	O60512	B4GALT3	8703	X6921_24	-3.60898	0.678024	0.999624	1.08907	0.886443	0.97919	Not significant, or in different directions	-1.38376	0.643719	0.964928	Not significant, or in different directions
CQ078	Uncharacterized protein C17orf78	Q8N4C9	C17orf78	284099	X8545_14	3.93537	0.678371	0.999624	NA	NA	NA	Not significant, or in different directions	3.51532	0.466442	0.961116	Not significant, or in different directions
LAD1	Ladinin-1	O00515	LAD1	3898	X6407_63	4.54076	0.679528	0.999624	-2.64723	0.731878	0.94935	Not significant, or in different directions	-2.18768	0.67335	0.965652	Not significant, or in different directions
KIF3A	Kinesin-like protein KIF3A	Q9Y496	KIF3A	11127	X13961_18	5.16514	0.679734	0.999624	-7.62475	0.338051	0.842361	Not significant, or in different directions	-2.40469	0.641684	0.964928	Not significant, or in different directions
TTC27	Tetratricopeptide repeat protein 27	Q6P3X3	TTC27	55622	X24444_10	-1.36075	0.679773	0.999624	NA	NA	NA	Not significant, or in different directions	0.554365	0.795527	0.977272	Not significant, or in different directions
RT14	28S ribosomal protein S14; mitochondrial	O60783	MRPS14	63931	X22845_3	3.6239	0.6798	0.999624	NA	NA	NA	Not significant, or in different directions	4.95229	0.179022	0.961116	Not significant, or in different directions
Peroxiredoxin-1	Peroxiredoxin-1	Q06830	PRDX1	5052	X3855_56	-2.3081	0.679936	0.999624	-5.68237	0.10069	0.684528	Not significant, or in different directions	1.07683	0.549164	0.961116	Not significant, or in different directions
complement factor H-related 5	Complement factor H-related protein 5	Q9BXR6	CFHR5	81494	X16055_3	-2.13547	0.680287	0.999624	-4.41339	0.445056	0.877843	Not significant, or in different directions	2.52496	0.0683821	0.961116	Not significant, or in different directions
NKp44	Natural cytotoxicity triggering receptor 2	O95944	NCR2	9436	X2734_49	-4.74895	0.680465	0.999624	-9.13065	0.124413	0.710097	Not significant, or in different directions	1.54243	0.852384	0.982289	Not significant, or in different directions
CQ062	Uncharacterized protein C17orf62	Q9BQA9	CYBC1	79415	X25259_7	-5.05177	0.681177	0.999624	NA	NA	NA	Not significant, or in different directions	-5.33877	0.174816	0.961116	Not significant, or in different directions
CT451	Cancer/testis antigen family 45 member A1	Q5HYN5	CT45A1	541466	X24667_27	-4.74086	0.681244	0.999624	NA	NA	NA	Not significant, or in different directions	1.94572	0.629852	0.964606	Not significant, or in different directions
SLMAP	Sarcolemmal membrane-associated protein	Q14BN4	SLMAP	7871	X7191_32	-1.03008	0.681369	0.999624	-4.74826	0.0519007	0.61582	Not significant, or in different directions	-1.95581	0.0739208	0.961116	Not significant, or in different directions
GDE5	Glycerophosphocholine phosphodiesterase GPCPD1	Q9NPB8	GPCPD1	56261	X12786_61	2.17962	0.681458	0.999624	-3.35104	0.330878	0.841068	Not significant, or in different directions	1.32312	0.644292	0.964928	Not significant, or in different directions
FGL1	Fibrinogen-like protein 1	Q08830	FGL1	2267	X5581_28	-1.72846	0.681509	0.999624	-1.21023	0.717559	0.94935	Not significant, or in different directions	1.85738	0.20843	0.961116	Not significant, or in different directions
P5CR1	Pyrroline-5-carboxylate reductase 1; mitochondrial	P32322	PYCR1	5831	X18170_46	2.36413	0.681672	0.999624	5.01693	0.257585	0.801388	Not significant, or in different directions	0.912803	0.731102	0.975235	Not significant, or in different directions
GITR	Tumor necrosis factor receptor superfamily member 18	Q9Y5U5	TNFRSF18	8784	X5526_53	-1.49641	0.681833	0.999624	7.22851	0.0433893	0.593941	Not significant, or in different directions	0.633511	0.699882	0.969238	Not significant, or in different directions
VPS29	Vacuolar protein sorting-associated protein 29	Q9UBQ0	VPS29	51699	X14318_1	-2.16254	0.681845	0.999624	-3.57633	0.351452	0.847399	Not significant, or in different directions	-1.62535	0.300949	0.961116	Not significant, or in different directions
TCF24	Transcription factor 24	Q7RTU0	TCF24	100129654	X23339_46	2.5894	0.68189	0.999624	NA	NA	NA	Not significant, or in different directions	1.1056	0.523871	0.961116	Not significant, or in different directions
THOP1	Thimet oligopeptidase	P52888	THOP1	7064	X21429_50	3.54215	0.68196	0.999624	NA	NA	NA	Not significant, or in different directions	-9.87206	0.00123653	0.576853	Not significant, or in different directions
HRSL3	HRAS-like suppressor 3	P53816	PLAAT3	11145	X7865_126	3.07313	0.68201	0.999624	-2.28373	0.646249	0.933834	Not significant, or in different directions	3.01632	0.127523	0.961116	Not significant, or in different directions
TATD1	Putative deoxyribonuclease TATDN1	Q6P1N9	TATDN1	83940	X20376_64	1.99325	0.682103	0.999624	NA	NA	NA	Not significant, or in different directions	0.506145	0.779841	0.977272	Not significant, or in different directions
HTAI2	Oxidoreductase HTATIP2	Q9BUP3	HTATIP2	10553	X7753_21	-3.43644	0.682167	0.999624	-1.7803	0.798974	0.965292	Not significant, or in different directions	2.81148	0.46393	0.961116	Not significant, or in different directions
kallikrein 15	Kallikrein-15	Q9H2R5	KLK15	55554	X6491_59	3.28374	0.682241	0.999624	-3.36138	0.377361	0.85326	Not significant, or in different directions	7.46463	0.050435	0.961116	Not significant, or in different directions
14-3-3 protein theta	14-3-3 protein theta	P27348	YWHAQ	10971	X7625_27	2.16983	0.682338	0.999624	-5.46136	0.143517	0.739211	Not significant, or in different directions	1.82427	0.50724	0.961116	Not significant, or in different directions
MCF2L	Guanine nucleotide exchange factor DBS	O15068	MCF2L	23263	X13934_3	1.63518	0.682494	0.999624	-1.20479	0.755912	0.954286	Not significant, or in different directions	-0.64353	0.790205	0.977272	Not significant, or in different directions
Carbonic Anhydrase VB	Carbonic anhydrase 5B; mitochondrial	Q9Y2D0	CA5B	11238	X17673_34	3.16649	0.682592	0.999624	-11.0601	0.0798995	0.65423	Not significant, or in different directions	-0.332306	0.92051	0.98846	Not significant, or in different directions
HOGA1	4-hydroxy-2-oxoglutarate aldolase; mitochondrial	Q86XE5	HOGA1	112817	X10024_44	2.32638	0.682598	0.999624	-9.42008	0.0650742	0.63607	Not significant, or in different directions	0.782031	0.676965	0.965652	Not significant, or in different directions
FAK2	Protein-tyrosine kinase 2-beta	Q14289	PTK2B	2185	X8918_64	4.00381	0.682685	0.999624	-7.95578	0.0946507	0.672039	Not significant, or in different directions	0.0892443	0.979273	0.997994	Not significant, or in different directions
Elafin	Elafin	P19957	PI3	5266	X4982_54	-1.97321	0.682706	0.999624	-3.93641	0.32241	0.841068	Not significant, or in different directions	2.33331	0.233469	0.961116	Not significant, or in different directions
Nucleoside diphosphate kinase A	Nucleoside diphosphate kinase A	P15531	NME1	4830	X5909_51	1.79423	0.682732	0.999624	-4.96152	0.0715893	0.644926	Not significant, or in different directions	0.974915	0.468174	0.961116	Not significant, or in different directions
CAD13	Cadherin-13	P55290	CDH13	1012	X21693_14	-2.11084	0.68277	0.999624	NA	NA	NA	Not significant, or in different directions	-2.29567	0.268372	0.961116	Not significant, or in different directions
NDRG2	Protein NDRG2	Q9UN36	NDRG2	57447	X24463_1	-2.87597	0.682821	0.999624	NA	NA	NA	Not significant, or in different directions	0.649101	0.838752	0.980643	Not significant, or in different directions
F110A	Protein FAM110A	Q9BQ89	FAM110A	83541	X23783_22	-3.37438	0.682874	0.999624	NA	NA	NA	Not significant, or in different directions	2.14802	0.551301	0.961116	Not significant, or in different directions
FGF-5	Fibroblast growth factor 5	P12034	FGF5	2250	X3065_65	-3.21775	0.682931	0.999624	3.63154	0.465025	0.88595	Not significant, or in different directions	0.0392774	0.989409	0.998733	Not significant, or in different directions
FA49B	Protein FAM49B	Q9NUQ9	CYRIB	51571	X19176_27	1.86855	0.683004	0.999624	-4.80756	0.108527	0.69188	Not significant, or in different directions	1.64427	0.483307	0.961116	Not significant, or in different directions
DB116	Beta-defensin 116	Q30KQ4	DEFB116	245930	X11144_10	-2.02683	0.683089	0.999624	6.2796	0.220364	0.787575	Not significant, or in different directions	2.1454	0.317076	0.961116	Not significant, or in different directions
HPRT	Hypoxanthine-guanine phosphoribosyltransferase	P00492	HPRT1	3251	X19290_5	2.44926	0.68309	0.999624	-9.32883	0.0135614	0.414246	Not significant, or in different directions	0.609318	0.853229	0.982289	Not significant, or in different directions
ELMO1	Engulfment and cell motility protein 1	Q92556	ELMO1	9844	X12764_3	1.6632	0.683094	0.999624	-7.19519	0.0490433	0.611974	Not significant, or in different directions	0.0460649	0.970268	0.996305	Not significant, or in different directions
ASPN	Asporin	Q9BXN1	ASPN	54829	X6451_64	4.00339	0.683246	0.999624	-4.20592	0.559845	0.90896	Not significant, or in different directions	-4.3803	0.124418	0.961116	Not significant, or in different directions
ARL2	ADP-ribosylation factor-like protein 2	P36404	ARL2	402	X12587_65	-2.28586	0.68329	0.999624	-1.40842	0.764372	0.955753	Not significant, or in different directions	-2.20237	0.254535	0.961116	Not significant, or in different directions
RD23A	UV excision repair protein RAD23 homolog A	P54725	RAD23A	5886	X10058_1	-1.90558	0.683295	0.999624	-3.86629	0.171581	0.758804	Not significant, or in different directions	1.4983	0.416936	0.961116	Not significant, or in different directions
TRAIL R2	Tumor necrosis factor receptor superfamily member 10B	O14763	TNFRSF10B	8795	X8529_1	-1.9867	0.683305	0.999624	4.75868	0.246472	0.798427	Not significant, or in different directions	-0.65288	0.704845	0.970366	Not significant, or in different directions
UN93B	Protein unc-93 homolog B1	Q9H1C4	UNC93B1	81622	X13487_24	1.45905	0.683394	0.999624	0.53174	0.840746	0.972629	Not significant, or in different directions	0.159783	0.872809	0.982896	Not significant, or in different directions
HECD3	Probable E3 ubiquitin-protein ligase HECTD3	Q5T447	HECTD3	79654	X25244_9	-3.08915	0.683415	0.999624	NA	NA	NA	Not significant, or in different directions	1.85296	0.506936	0.961116	Not significant, or in different directions
RHG05	Rho GTPase-activating protein 5	Q13017	ARHGAP5	394	X14748_31	1.16198	0.683717	0.999624	-0.543644	0.763505	0.955629	Not significant, or in different directions	2.47558	0.112265	0.961116	Not significant, or in different directions
SCOT	Succinyl-CoA:3-ketoacid-coenzyme A transferase 1; mitochondrial	P55809	OXCT1	5019	X25043_74	1.13764	0.683817	0.999624	NA	NA	NA	Not significant, or in different directions	2.84572	0.0466426	0.961116	Not significant, or in different directions
C3	Complement C3	P01024	C3	718	X2754_50	3.10048	0.683878	0.999624	17.0412	0.00798274	0.356399	Not significant, or in different directions	5.88643	0.0636222	0.961116	Not significant, or in different directions
VISL1	Visinin-like protein 1	P62760	VSNL1	7447	X20197_14	2.3022	0.684056	0.999624	NA	NA	NA	Not significant, or in different directions	-0.37594	0.848378	0.981567	Not significant, or in different directions
SETMR	Histone-lysine N-methyltransferase SETMAR	Q53H47	SETMAR	6419	X12462_20	2.65126	0.684158	0.999624	13.8373	0.00650789	0.327301	Not significant, or in different directions	-0.51013	0.85862	0.982289	Not significant, or in different directions
CPZIP	CapZ-interacting protein	Q6JBY9	RCSD1	92241	X23620_16	2.3633	0.684163	0.999624	NA	NA	NA	Not significant, or in different directions	-2.89845	0.181198	0.961116	Not significant, or in different directions
PolyUbiquitin K48	PolyUbiquitin K48-linked	P0CG47	UBB	7314	X6651_74	-3.36022	0.684225	0.999624	-9.58234	0.0346766	0.562394	Not significant, or in different directions	4.16724	0.217988	0.961116	Not significant, or in different directions
SEM4C	Semaphorin-4C	Q9C0C4	SEMA4C	54910	X7923_41	2.96878	0.684626	0.999624	4.53704	0.367626	0.849115	Not significant, or in different directions	1.69118	0.429833	0.961116	Not significant, or in different directions
PKHA3	Pleckstrin homology domain-containing family A member 3	Q9HB20	PLEKHA3	65977	X23392_41	1.44963	0.684634	0.999624	NA	NA	NA	Not significant, or in different directions	-0.505726	0.712699	0.971414	Not significant, or in different directions
EPHA7	Ephrin type-A receptor 7	Q15375	EPHA7	2045	X15580_2	2.52945	0.684781	0.999624	4.20764	0.522277	0.897393	Not significant, or in different directions	-1.99811	0.279602	0.961116	Not significant, or in different directions
KCIP4	Kv channel-interacting protein 4	Q6PIL6	KCNIP4	80333	X7011_8	1.79189	0.685049	0.999624	-0.555774	0.857532	0.975287	Not significant, or in different directions	-0.455921	0.764786	0.976543	Not significant, or in different directions
ALK	ALK tyrosine kinase receptor	Q9UM73	ALK	238	X8249_124	-3.02559	0.685049	0.999624	-11.5231	0.0400337	0.593238	Not significant, or in different directions	-1.06803	0.555234	0.961116	Not significant, or in different directions
TRADD	Tumor necrosis factor receptor type 1-associated DEATH domain protein	Q15628	TRADD	8717	X13507_51	-2.51029	0.68508	0.999624	-8.95436	0.108338	0.69156	Not significant, or in different directions	-0.900862	0.709289	0.970366	Not significant, or in different directions
ABR	Active breakpoint cluster region-related protein	Q12979	ABR	29	X21958_4	1.53156	0.685305	0.999624	NA	NA	NA	Not significant, or in different directions	-0.744306	0.7439	0.976543	Not significant, or in different directions
SLAF9	SLAM family member 9	Q96A28	SLAMF9	89886	X20531_5	-1.74167	0.685373	0.999624	NA	NA	NA	Not significant, or in different directions	-1.31773	0.539093	0.961116	Not significant, or in different directions
TSSK1	Testis-specific serine/threonine-protein kinase 1	Q9BXA7	TSSK1B	83942	X11179_7	1.15016	0.685583	0.999624	-0.596001	0.840042	0.972629	Not significant, or in different directions	-0.278509	0.836409	0.980643	Not significant, or in different directions
PITM3	Membrane-associated phosphatidylinositol transfer protein 3	Q9BZ71	PITPNM3	83394	X25058_23	-3.843	0.685875	0.999624	NA	NA	NA	Not significant, or in different directions	0.00710051	0.998545	0.999642	Not significant, or in different directions
IL-17	Interleukin-17A	Q16552	IL17A	3605	X3498_53	-4.04782	0.685988	0.999624	NA	NA	NA	Not significant, or in different directions	1.16488	0.724933	0.97295	Not significant, or in different directions
DJC16	DnaJ homolog subfamily C member 16	Q9Y2G8	DNAJC16	23341	X10454_99	1.00877	0.685991	0.999624	-1.04345	0.510474	0.894273	Not significant, or in different directions	0.00189605	0.998819	0.999642	Not significant, or in different directions
CNGB1	Cyclic nucleotide-gated cation channel beta-1	Q14028	CNGB1	1258	X24462_4	2.2948	0.686143	0.999624	NA	NA	NA	Not significant, or in different directions	-2.95322	0.162434	0.961116	Not significant, or in different directions
KC1G1	Casein kinase I isoform gamma-1	Q9HCP0	CSNK1G1	53944	X20130_144	0.879752	0.686253	0.999624	NA	NA	NA	Not significant, or in different directions	0.611391	0.580376	0.961394	Not significant, or in different directions
CAD15	Cadherin-15	P55291	CDH15	1013	X5410_53	3.46218	0.686536	0.999624	-16.6721	0.00346576	0.263787	Not significant, or in different directions	2.38569	0.452467	0.961116	Not significant, or in different directions
RUVB1	RuvB-like 1	Q9Y265	RUVBL1	8607	X12365_108	4.0988	0.686605	0.999624	6.40758	0.291793	0.82801	Not significant, or in different directions	-0.3273	0.930463	0.98986	Not significant, or in different directions
HSP 60	60 kDa heat shock protein; mitochondrial	P10809	HSPD1	3329	X2682_68	-0.98068	0.686675	0.999624	0.473321	0.730442	0.94935	Not significant, or in different directions	0.50216	0.632888	0.964606	Not significant, or in different directions
NF-kappa-B p105	Nuclear factor NF-kappa-B p105 subunit	P19838	NFKB1	4790	X9869_28	1.32117	0.686889	0.999624	0.933755	0.655635	0.937646	Not significant, or in different directions	0.816471	0.534601	0.961116	Not significant, or in different directions
CCHL	Cytochrome c-type heme lyase	P53701	HCCS	3052	X24453_75	2.56724	0.687079	0.999624	NA	NA	NA	Not significant, or in different directions	0.92062	0.773486	0.976543	Not significant, or in different directions
PKC-A	Protein kinase C alpha type	P17252	PRKCA	5578	X2644_11	-0.858979	0.687126	0.999624	0.623022	0.630589	0.931939	Not significant, or in different directions	1.08053	0.266493	0.961116	Not significant, or in different directions
DcR3	Tumor necrosis factor receptor superfamily member 6B	O95407	TNFRSF6B	8771	X5070_76	-4.05223	0.687128	0.999624	1.0683	0.878137	0.97919	Not significant, or in different directions	-3.4927	0.452173	0.961116	Not significant, or in different directions
ESRP1	Epithelial splicing regulatory protein 1	Q6NXG1	ESRP1	54845	X8828_21	5.8329	0.687233	0.999624	3.35567	0.743604	0.952347	Not significant, or in different directions	2.09734	0.576625	0.961394	Not significant, or in different directions
DUS23	Dual specificity protein phosphatase 23	Q9BVJ7	DUSP23	54935	X17326_44	-3.38522	0.687448	0.999624	-9.85018	0.0769871	0.647684	Not significant, or in different directions	3.25211	0.290056	0.961116	Not significant, or in different directions
p21-ARC	Actin-related protein 2/3 complex subunit 3	O15145	ARPC3	10094	X13573_5	1.71128	0.687599	0.999624	-1.67506	0.71992	0.94935	Not significant, or in different directions	2.2263	0.0802582	0.961116	Not significant, or in different directions
IGFBP-6	Insulin-like growth factor-binding protein 6	P24592	IGFBP6	3489	X14088_38	-4.21162	0.687663	0.999624	10.569	0.229466	0.787575	Not significant, or in different directions	0.899399	0.829424	0.980643	Not significant, or in different directions
SPDEF	SAM pointed domain-containing Ets transcription factor	O95238	SPDEF	25803	X10012_5	-4.25292	0.68769	0.999624	3.62631	0.662027	0.938498	Not significant, or in different directions	3.5176	0.418512	0.961116	Not significant, or in different directions
CD3E	T-cell surface glycoprotein CD3 epsilon chain	P07766	CD3E	916	X8069_85	-3.67549	0.687965	0.999624	7.10889	0.227219	0.787575	Not significant, or in different directions	-1.00449	0.765235	0.976543	Not significant, or in different directions
Calpain I	Calpain I	P07384|P04632	CAPN1|CAPNS1	823|826	X2668_70	-1.34394	0.68826	0.999624	-1.56746	0.411325	0.861947	Not significant, or in different directions	1.87528	0.22628	0.961116	Not significant, or in different directions
I5P1	Type I inositol 1;4;5-trisphosphate 5-phosphatase	Q14642	INPP5A	3632	X25444_29	-0.904301	0.688292	0.999624	NA	NA	NA	Not significant, or in different directions	0.766822	0.446038	0.961116	Not significant, or in different directions
Asparaginase-like protein 1	Isoaspartyl peptidase/L-asparaginase	Q7L266	ASRGL1	80150	X18313_4	-3.23787	0.688344	0.999624	-0.173066	0.974817	0.995642	Not significant, or in different directions	1.45165	0.609661	0.964606	Not significant, or in different directions
CC134	Coiled-coil domain-containing protein 134	Q9H6E4	CCDC134	79879	X5587_3	-2.95297	0.68849	0.999624	NA	NA	NA	Not significant, or in different directions	-2.5697	0.507749	0.961116	Not significant, or in different directions
PTP-1C	Tyrosine-protein phosphatase non-receptor type 6	P29350	PTPN6	5777	X4318_12	-1.18441	0.688529	0.999624	2.03909	0.301651	0.82809	Not significant, or in different directions	1.84657	0.169174	0.961116	Not significant, or in different directions
TIM-4	T-cell immunoglobulin and mucin domain-containing protein 4	Q96H15	TIMD4	91937	X15449_33	2.32805	0.688613	0.999624	-4.93882	0.317248	0.839588	Not significant, or in different directions	1.80619	0.410135	0.961116	Not significant, or in different directions
RNZ1	Zinc phosphodiesterase ELAC protein 1	Q9H777	ELAC1	55520	X21382_70	0.927331	0.688639	0.999624	NA	NA	NA	Not significant, or in different directions	-0.497474	0.499043	0.961116	Not significant, or in different directions
CSF-1	Macrophage colony-stimulating factor 1	P09603	CSF1	1435	X3738_54	3.50654	0.688924	0.999624	1.75441	0.767367	0.956733	Not significant, or in different directions	0.730811	0.759549	0.976543	Not significant, or in different directions
H2B3B	Histone H2B type 3-B	Q8N257	H2BU1	128312	X18823_52	-0.965839	0.688937	0.999624	1.8687	0.286602	0.82801	Not significant, or in different directions	-0.742826	0.447967	0.961116	Not significant, or in different directions
CCYL1	Cyclin-Y-like protein 1	Q8N7R7	CCNYL1	151195	X22098_10	3.69451	0.689033	0.999624	NA	NA	NA	Not significant, or in different directions	0.844809	0.665669	0.965195	Not significant, or in different directions
PDE4D	cAMP-specific 3';5'-cyclic phosphodiesterase 4D	Q08499	PDE4D	5144	X5255_22	-3.36625	0.689149	0.999624	0.751277	0.900288	0.982552	Not significant, or in different directions	1.32874	0.680992	0.966934	Not significant, or in different directions
WFKN2	WAP; Kazal; immunoglobulin; Kunitz and NTR domain-containing protein 2	Q8TEU8	WFIKKN2	124857	X13408_23	-3.2316	0.689152	0.999624	NA	NA	NA	Not significant, or in different directions	-1.786	0.575597	0.961394	Not significant, or in different directions
MAGE-3	Melanoma-associated antigen 3	P43357	MAGEA3	4102	X12576_21	2.89296	0.689263	0.999624	4.47561	0.608172	0.926585	Not significant, or in different directions	0.400261	0.934471	0.991473	Not significant, or in different directions
SWP70	Switch-associated protein 70	Q9UH65	SWAP70	23075	X13552_7	3.48417	0.689553	0.999624	-4.3129	0.525665	0.897976	Not significant, or in different directions	4.34548	0.316038	0.961116	Not significant, or in different directions
AMPM2	Methionine aminopeptidase 2	P50579	METAP2	10988	X3170_6	1.38125	0.689554	0.999624	-1.11219	0.606336	0.926585	Not significant, or in different directions	0.12131	0.933369	0.991314	Not significant, or in different directions
SCAR3	Scavenger receptor class A member 3	Q6AZY7	SCARA3	51435	X9569_14	-2.23103	0.689644	0.999624	NA	NA	NA	Not significant, or in different directions	1.44636	0.48903	0.961116	Not significant, or in different directions
SNX12	Sorting nexin-12	Q9UMY4	SNX12	29934	X24475_45	-1.22555	0.689682	0.999624	NA	NA	NA	Not significant, or in different directions	1.845	0.19019	0.961116	Not significant, or in different directions
Kallikrein 2	Kallikrein 2	P20151	KLK2	3817	X21444_40	-2.25107	0.689739	0.999624	NA	NA	NA	Not significant, or in different directions	-0.22225	0.893814	0.985659	Not significant, or in different directions
KAD2	Adenylate kinase 2; mitochondrial	P54819	AK2	204	X11368_32	-1.30036	0.689807	0.999624	0.427157	0.804666	0.9666	Not significant, or in different directions	1.52385	0.23773	0.961116	Not significant, or in different directions
Endothelin 2	Endothelin-2	P20800	EDN2	1907	X12574_36	1.84625	0.689819	0.999624	-0.33034	0.937769	0.988691	Not significant, or in different directions	0.273057	0.871191	0.982896	Not significant, or in different directions
ATLA3	Atlastin-3	Q6DD88	ATL3	25923	X21544_4	2.80011	0.68985	0.999624	NA	NA	NA	Not significant, or in different directions	7.35439	0.0223477	0.961116	Not significant, or in different directions
KIF1C	Kinesin-like protein KIF1C	O43896	KIF1C	10749	X9899_28	2.41505	0.689985	0.999624	-9.51289	0.0518693	0.61582	Not significant, or in different directions	-1.14446	0.480527	0.961116	Not significant, or in different directions
AGO1	Protein argonaute-1	Q9UL18	AGO1	26523	X15312_14	1.12614	0.690418	0.999624	-0.11401	0.948148	0.990883	Not significant, or in different directions	0.289791	0.849267	0.981675	Not significant, or in different directions
PRDC1	Phosphoribosyltransferase domain-containing protein 1	Q9NRG1	PRTFDC1	56952	X20950_159	-0.862803	0.690501	0.999624	NA	NA	NA	Not significant, or in different directions	1.12145	0.251378	0.961116	Not significant, or in different directions
GOLM1	Golgi membrane protein 1	Q8NBJ4	GOLM1	51280	X17456_53	2.28608	0.690786	0.999624	2.19309	0.59949	0.925459	Not significant, or in different directions	0.716159	0.756152	0.976543	Not significant, or in different directions
CDHR3	Cadherin-related family member 3	Q6ZTQ4	CDHR3	222256	X8222_49	2.42413	0.690915	0.999624	11.1184	0.11813	0.698609	Not significant, or in different directions	0.558264	0.820562	0.978892	Not significant, or in different directions
SIRB2	Signal-regulatory protein beta-2	Q5JXA9	SIRPB2	284759	X5669_26	3.0224	0.690964	0.999624	-7.59613	0.157727	0.747097	Not significant, or in different directions	-4.51552	0.223032	0.961116	Not significant, or in different directions
KDEL2	KDEL motif-containing protein 2	Q7Z4H8	POGLUT3	143888	X8296_117	1.35968	0.691055	0.999624	-1.99805	0.352118	0.847737	Not significant, or in different directions	3.46009	0.0970594	0.961116	Not significant, or in different directions
GLO2	Hydroxyacylglutathione hydrolase; mitochondrial	Q16775	HAGH	3029	X19267_14	2.78858	0.691159	0.999624	-6.50918	0.0921059	0.6661	Not significant, or in different directions	2.45235	0.178502	0.961116	Not significant, or in different directions
EST3	Carboxylesterase 3	Q6UWW8	CES3	23491	X25292_6	-2.42197	0.691175	0.999624	NA	NA	NA	Not significant, or in different directions	0.774801	0.785813	0.977272	Not significant, or in different directions
RACK1	Guanine nucleotide-binding protein subunit beta-2-like 1	P63244	RACK1	10399	X21857_26	1.57636	0.691244	0.999624	NA	NA	NA	Not significant, or in different directions	-0.492713	0.793579	0.977272	Not significant, or in different directions
SENP7	Sentrin-specific protease 7	Q9BQF6	SENP7	57337	X12626_6	-2.94916	0.691358	0.999624	-2.97796	0.677157	0.940638	Not significant, or in different directions	-3.20859	0.45955	0.961116	Not significant, or in different directions
SNX1	Sorting nexin-1	Q13596	SNX1	6642	X6955_68	2.39891	0.691468	0.999624	-4.34134	0.329829	0.841068	Not significant, or in different directions	2.3275	0.217656	0.961116	Not significant, or in different directions
NHERF	Ezrin-radixin-moesin-binding phosphoprotein 50	O14745	SLC9A3R1	9368	X24694_158	-1.20292	0.691603	0.999624	NA	NA	NA	Not significant, or in different directions	0.860442	0.524271	0.961116	Not significant, or in different directions
IL-26	Interleukin-26	Q9NPH9	IL26	55801	X16760_2	2.59825	0.692005	0.999624	-6.67901	0.0903565	0.664516	Not significant, or in different directions	1.66856	0.52899	0.961116	Not significant, or in different directions
CRIS2	Cysteine-rich secretory protein 2	P16562	CRISP2	7180	X9282_12	-1.90013	0.692008	0.999624	-4.23031	0.253087	0.799003	Not significant, or in different directions	-4.85026	0.00952696	0.914377	Not significant, or in different directions
MEN1	Menin	O00255	MEN1	4221	X24896_5	3.82821	0.692239	0.999624	NA	NA	NA	Not significant, or in different directions	-5.00913	0.245951	0.961116	Not significant, or in different directions
MARE1	Microtubule-associated protein RP/EB family member 1	Q15691	MAPRE1	22919	X12469_19	-0.870034	0.692389	0.999624	-0.180013	0.888331	0.97919	Not significant, or in different directions	0.940012	0.34777	0.961116	Not significant, or in different directions
FCRL1	Fc receptor-like protein 1	Q96LA6	FCRL1	115350	X5728_60	1.97046	0.692576	0.999624	0.460023	0.900451	0.982552	Not significant, or in different directions	1.10921	0.546925	0.961116	Not significant, or in different directions
FAIM1	Fas apoptotic inhibitory molecule 1	Q9NVQ4	FAIM	55179	X16594_44	2.10179	0.692785	0.999624	6.25602	0.0814713	0.655481	Not significant, or in different directions	4.56644	0.0144748	0.954433	Not significant, or in different directions
FGF-8	Fibroblast growth factor 8	P55075	FGF8	2253	X19570_12	-4.93317	0.69283	0.999624	-10.8592	0.075662	0.644926	Not significant, or in different directions	-5.30378	0.177645	0.961116	Not significant, or in different directions
NCALD	Neurocalcin-delta	P61601	NCALD	83988	X17816_58	2.4001	0.692905	0.999624	-5.7433	0.267604	0.811995	Not significant, or in different directions	-3.58972	0.209101	0.961116	Not significant, or in different directions
CYBP	Calcyclin-binding protein	Q9HB71	CACYBP	27101	X12432_23	-0.907655	0.693091	0.999624	-0.256465	0.859445	0.975645	Not significant, or in different directions	1.00534	0.368816	0.961116	Not significant, or in different directions
ANR40	Ankyrin repeat domain-containing protein 40	Q6AI12	ANKRD40	91369	X23367_8	1.81286	0.693354	0.999624	NA	NA	NA	Not significant, or in different directions	0.09653	0.969736	0.996305	Not significant, or in different directions
K1143	Uncharacterized protein KIAA1143	Q96AT1	KIAA1143	57456	X23625_44	3.14858	0.693451	0.999624	NA	NA	NA	Not significant, or in different directions	-1.06499	0.73866	0.975525	Not significant, or in different directions
STAR	Steroidogenic acute regulatory protein; mitochondrial	P49675	STAR	6770	X10085_25	-3.81009	0.693627	0.999624	-7.53588	0.166008	0.753325	Not significant, or in different directions	-6.92134	0.0463028	0.961116	Not significant, or in different directions
EXOC7	Exocyst complex component 7	Q9UPT5	EXOC7	23265	X25110_19	3.25784	0.693648	0.999624	NA	NA	NA	Not significant, or in different directions	0.128843	0.946721	0.993538	Not significant, or in different directions
DDX58	Probable ATP-dependent RNA helicase DDX58	O95786	DDX58	23586	X12382_2	2.91797	0.693754	0.999624	-5.98002	0.296513	0.82809	Not significant, or in different directions	4.18911	0.100288	0.961116	Not significant, or in different directions
RND3	Rho-related GTP-binding protein RhoE	P61587	RND3	390	X15439_21	2.77421	0.693793	0.999624	3.88483	0.575411	0.915684	Not significant, or in different directions	0.849477	0.796168	0.977272	Not significant, or in different directions
HOME1	Homer protein homolog 1	Q86YM7	HOMER1	9456	X19229_92	-0.863416	0.694214	0.999624	0.0294247	0.983278	0.995884	Not significant, or in different directions	0.0565399	0.959714	0.995771	Not significant, or in different directions
DDAH1	N(G);N(G)-dimethylarginine dimethylaminohydrolase 1	O94760	DDAH1	23576	X19392_6	-1.4722	0.694399	0.999624	-5.51958	0.121086	0.706551	Not significant, or in different directions	-7.47325	0.000161585	0.147204	Not significant, or in different directions
SEM6C	Semaphorin-6C; cytoplasmic	Q9H3T2	SEMA6C	10500	X14597_5	3.1362	0.694589	0.999624	-8.23251	0.221344	0.787575	Not significant, or in different directions	-4.79622	0.0892797	0.961116	Not significant, or in different directions
M6PBP	Perilipin-3	O60664	PLIN3	10226	X14687_6	2.62172	0.694616	0.999624	3.61311	0.464312	0.88595	Not significant, or in different directions	-5.65835	0.00652831	0.858687	Not significant, or in different directions
ASB8	Ankyrin repeat and SOCS box protein 8	Q9H765	ASB8	140461	X22071_38	-4.19315	0.694634	0.999624	NA	NA	NA	Not significant, or in different directions	-0.117758	0.973882	0.996422	Not significant, or in different directions
SIA7F	Alpha-N-acetylgalactosaminide alpha-2;6-sialyltransferase 6	Q969X2	ST6GALNAC6	30815	X7228_2	-3.33816	0.695061	0.999624	-10.0833	0.148604	0.739396	Not significant, or in different directions	-1.07753	0.675486	0.965652	Not significant, or in different directions
GAS-6	Growth arrest-specific protein 6	Q14393	GAS6	2621	X15391_114	-3.95723	0.695246	0.999624	-2.81806	0.722051	0.94935	Not significant, or in different directions	-0.952574	0.798612	0.977272	Not significant, or in different directions
Trypsin	Trypsin-1	P07477	PRSS1	5644	X3049_61	-1.79342	0.695257	0.999624	1.45799	0.694628	0.943831	Not significant, or in different directions	1.34764	0.474044	0.961116	Not significant, or in different directions
MGT4A	Alpha-1;3-mannosyl-glycoprotein 4-beta-N-acetylglucosaminyltransferase A	Q9UM21	MGAT4A	11320	X9392_43	2.71905	0.695384	0.999624	1.52418	0.786187	0.962863	Not significant, or in different directions	2.58778	0.356122	0.961116	Not significant, or in different directions
GALT4	Polypeptide N-acetylgalactosaminyltransferase 4	Q8N4A0	GALNT4	100528030	X21722_21	-2.79748	0.695474	0.999624	NA	NA	NA	Not significant, or in different directions	-5.36856	0.079	0.961116	Not significant, or in different directions
LRP5	Low-density lipoprotein receptor-related protein 5	O75197	LRP5	4041	X25922_7	3.29639	0.695529	0.999624	NA	NA	NA	Not significant, or in different directions	1.62084	0.63905	0.964928	Not significant, or in different directions
ACY2	Aspartoacylase	P45381	ASPA	443	X18187_16	3.32967	0.69561	0.999624	-5.1414	0.435255	0.877574	Not significant, or in different directions	-3.64552	0.107146	0.961116	Not significant, or in different directions
T2EB	Transcription initiation factor IIE subunit beta	P29084	GTF2E2	2961	X21322_60	-1.99813	0.695654	0.999624	NA	NA	NA	Not significant, or in different directions	-0.730806	0.721531	0.97182	Not significant, or in different directions
COMD6	COMM domain-containing protein 6	Q7Z4G1	COMMD6	170622	X20396_70	3.54351	0.695706	0.999624	NA	NA	NA	Not significant, or in different directions	1.40715	0.640568	0.964928	Not significant, or in different directions
WDR26	WD repeat-containing protein 26	Q9H7D7	WDR26	80232	X24912_40	-3.35127	0.695837	0.999624	NA	NA	NA	Not significant, or in different directions	-1.24963	0.779919	0.977272	Not significant, or in different directions
IL-18 Rb	Interleukin-18 receptor accessory protein	O95256	IL18RAP	8807	X2993_1	4.43228	0.695856	0.999624	1.48771	0.848955	0.9744	Not significant, or in different directions	1.90032	0.608033	0.964606	Not significant, or in different directions
ALK-1	Serine/threonine-protein kinase receptor R3	P37023	ACVRL1	94	X2969_11	2.41265	0.695889	0.999624	NA	NA	NA	Not significant, or in different directions	0.667856	0.652267	0.965065	Not significant, or in different directions
CD8A	T-cell surface glycoprotein CD8 alpha chain	P01732	CD8A	925	X5992_50	2.59268	0.69603	0.999624	NA	NA	NA	Not significant, or in different directions	-4.68947	0.063157	0.961116	Not significant, or in different directions
AINX	Alpha-internexin	Q16352	INA	9118	X11436_6	-2.73883	0.696083	0.999624	9.87119	0.0693809	0.644926	Not significant, or in different directions	1.81601	0.455956	0.961116	Not significant, or in different directions
CD81	CD81 antigen	P60033	CD81	975	X20574_8	-2.16511	0.696385	0.999624	NA	NA	NA	Not significant, or in different directions	-1.03287	0.53634	0.961116	Not significant, or in different directions
SUSD3	Sushi domain-containing protein 3	Q96L08	SUSD3	203328	X5752_63	3.06736	0.696514	0.999624	-7.12355	0.269821	0.813236	Not significant, or in different directions	2.36497	0.544316	0.961116	Not significant, or in different directions
DOHH	Deoxyhypusine hydroxylase	Q9BU89	DOHH	83475	X24420_57	-2.75335	0.696916	0.999624	NA	NA	NA	Not significant, or in different directions	-1.07143	0.602842	0.964606	Not significant, or in different directions
BOLA3	BolA-like protein 3	Q53S33	BOLA3	388962	X5980_55	1.06674	0.696923	0.999624	-1.92793	0.279539	0.820412	Not significant, or in different directions	2.19028	0.148808	0.961116	Not significant, or in different directions
Caspase-7	Caspase-7	P55210	CASP7	840	X21513_1	-3.6141	0.69694	0.999624	NA	NA	NA	Not significant, or in different directions	3.24844	0.348053	0.961116	Not significant, or in different directions
LCB2	Serine palmitoyltransferase 2	O15270	SPTLC2	9517	X7267_2	-3.27596	0.697101	0.999624	1.11061	0.857661	0.975287	Not significant, or in different directions	0.738169	0.750355	0.976543	Not significant, or in different directions
TBX5	T-box transcription factor TBX5	Q99593	TBX5	6910	X11202_70	-4.06501	0.697186	0.999624	0.652259	0.915444	0.985609	Not significant, or in different directions	-1.57609	0.694201	0.968276	Not significant, or in different directions
T-plastin	Plastin-3	P13797	PLS3	5358	X25960_15	1.34408	0.697191	0.999624	NA	NA	NA	Not significant, or in different directions	0.286316	0.863896	0.982366	Not significant, or in different directions
NUDC2	NudC domain-containing protein 2	Q8WVJ2	NUDCD2	134492	X21002_1	-2.18128	0.697231	0.999624	NA	NA	NA	Not significant, or in different directions	3.26141	0.128896	0.961116	Not significant, or in different directions
MFRP	Membrane frizzled-related protein	Q9BY79	MFRP	83552	X3685_53	2.33384	0.697376	0.999624	-3.06327	0.48141	0.886451	Not significant, or in different directions	1.47506	0.58833	0.9621	Not significant, or in different directions
kallikrein 14	Kallikrein-14	Q9P0G3	KLK14	43847	X8620_56	-2.00978	0.697423	0.999624	NA	NA	NA	Not significant, or in different directions	-0.433034	0.833624	0.980643	Not significant, or in different directions
DB112	Beta-defensin 112	Q30KQ8	DEFB112	245915	X5689_1	0.776836	0.697887	0.999624	-0.262599	0.873245	0.97919	Not significant, or in different directions	0.193763	0.820862	0.978892	Not significant, or in different directions
COX-2	Prostaglandin G/H synthase 2	P35354	PTGS2	5743	X3761_4	-3.17447	0.69789	0.999624	-5.32866	0.216593	0.782734	Not significant, or in different directions	-1.4375	0.587939	0.9621	Not significant, or in different directions
HIS1	Histatin-1	P15515	HTN1	3346	X10608_9	-1.33939	0.697982	0.999624	-0.725845	0.796934	0.96473	Not significant, or in different directions	0.696929	0.632958	0.964606	Not significant, or in different directions
SNX5	Sorting nexin-5	Q9Y5X3	SNX5	27131	X18327_6	1.34126	0.698151	0.999624	-0.355017	0.874995	0.97919	Not significant, or in different directions	-0.879523	0.481858	0.961116	Not significant, or in different directions
PACAP-38	Pituitary adenylate cyclase-activating polypeptide 38	P18509	ADCYAP1	116	X4594_22	-3.6461	0.69842	0.999624	NA	NA	NA	Not significant, or in different directions	3.57759	0.231163	0.961116	Not significant, or in different directions
LX15B	Arachidonate 15-lipoxygenase B	O15296	ALOX15B	247	X12422_143	-1.52636	0.698425	0.999624	-1.9017	0.491205	0.888254	Not significant, or in different directions	-0.277253	0.810636	0.978019	Not significant, or in different directions
ATIF1	ATPase inhibitor; mitochondrial	Q9UII2	ATP5IF1	93974	X19755_38	0.795844	0.69871	0.999624	NA	NA	NA	Not significant, or in different directions	1.61704	0.16382	0.961116	Not significant, or in different directions
NSF1C	NSFL1 cofactor p47	Q9UNZ2	NSFL1C	55968	X4250_23	1.25335	0.698711	0.999624	-2.16284	0.342246	0.844841	Not significant, or in different directions	1.71446	0.277906	0.961116	Not significant, or in different directions
Dr1-associated corepressor	Dr1-associated corepressor	Q14919	DRAP1	10589	X24636_9	3.11362	0.699224	0.999624	NA	NA	NA	Not significant, or in different directions	3.20647	0.246088	0.961116	Not significant, or in different directions
R3GEF	Guanine nucleotide exchange factor for Rab-3A	Q8TBN0	RAB3IL1	5866	X21375_34	-1.17177	0.699453	0.999624	NA	NA	NA	Not significant, or in different directions	-0.297558	0.765287	0.976543	Not significant, or in different directions
GRIA4	Glutamate receptor 4	P48058	GRIA4	2893	X10760_107	-1.79745	0.69959	0.999624	3.32405	0.393025	0.857459	Not significant, or in different directions	0.110297	0.967174	0.99587	Not significant, or in different directions
HCG	Human Chorionic Gonadotropin	P01215|P0DN86|P0DN87	CGA|CGB3|CGB7	1081|1082|94027	X4914_10	0.677425	0.699721	0.999624	4.24383	0.00198947	0.202155	Not significant, or in different directions	1.97441	0.00326718	0.68032	Not significant, or in different directions
CYLD	Ubiquitin carboxyl-terminal hydrolase CYLD	Q9NQC7	CYLD	1540	X21765_10	1.15947	0.699748	0.999624	NA	NA	NA	Not significant, or in different directions	0.922971	0.580223	0.961394	Not significant, or in different directions
DCPS	Scavenger mRNA-decapping enzyme DcpS	Q96C86	DCPS	28960	X20106_80	3.91775	0.700131	0.999624	NA	NA	NA	Not significant, or in different directions	-7.69012	0.0444715	0.961116	Not significant, or in different directions
GEMI	Geminin	O75496	GMNN	51053	X17703_40	-3.1041	0.700394	0.999624	2.09793	0.744071	0.952347	Not significant, or in different directions	0.26401	0.930507	0.98986	Not significant, or in different directions
RPC6	DNA-directed RNA polymerase III subunit RPC6	Q9H1D9	POLR3F	10621	X11444_49	2.73728	0.700495	0.999624	-0.763708	0.886566	0.97919	Not significant, or in different directions	-1.3993	0.571509	0.961394	Not significant, or in different directions
TRAIL R4	Tumor necrosis factor receptor superfamily member 10D	Q9UBN6	TNFRSF10D	8793	X14121_24	4.38178	0.700508	0.999624	6.40771	0.544121	0.903059	Not significant, or in different directions	-0.197998	0.946241	0.993538	Not significant, or in different directions
PLD3	Phospholipase D3	Q8IV08	PLD3	23646	X10948_14	-1.29171	0.70051	0.999624	-2.98885	0.186864	0.766745	Not significant, or in different directions	0.466247	0.793177	0.977272	Not significant, or in different directions
RABP2	Cellular retinoic acid-binding protein 2	P29373	CRABP2	1382	X11696_7	-2.23945	0.700562	0.999624	5.68689	0.182645	0.765479	Not significant, or in different directions	1.36501	0.589075	0.9621	Not significant, or in different directions
WNT3A	Protein Wnt-3a	P56704	WNT3A	89780	X13236_25	2.95801	0.700653	0.999624	-1.79897	0.72696	0.94935	Not significant, or in different directions	-1.23031	0.606471	0.964606	Not significant, or in different directions
PCDB1	Protocadherin beta-1	Q9Y5F3	PCDHB1	29930	X9941_70	-4.42387	0.700728	0.999624	1.00718	0.875582	0.97919	Not significant, or in different directions	-2.19581	0.546168	0.961116	Not significant, or in different directions
ghrelin	Appetite-regulating hormone	Q9UBU3	GHRL	51738	X6518_85	0.960893	0.700899	0.999624	-0.993449	0.532895	0.898534	Not significant, or in different directions	1.68064	0.16291	0.961116	Not significant, or in different directions
CER1	Cerberus	O95813	CER1	9350	X6230_56	3.03111	0.701019	0.999624	7.69937	0.335264	0.84187	Not significant, or in different directions	-0.232345	0.95479	0.99507	Not significant, or in different directions
GMPPA	Mannose-1-phosphate guanyltransferase alpha	Q96IJ6	GMPPA	29926	X24271_9	4.15748	0.701132	0.999624	NA	NA	NA	Not significant, or in different directions	2.80949	0.561274	0.961116	Not significant, or in different directions
FOXGB	Forkhead box protein G1	P55316	FOXG1	2290	X9896_21	-1.96502	0.701238	0.999624	-1.13095	0.790831	0.962863	Not significant, or in different directions	-0.613252	0.697918	0.968763	Not significant, or in different directions
PECR	Peroxisomal trans-2-enoyl-CoA reductase	Q9BY49	PECR	55825	X17776_15	-2.76731	0.701271	0.999624	-7.44184	0.144754	0.739211	Not significant, or in different directions	1.73803	0.694898	0.968276	Not significant, or in different directions
LCMT1	Leucine carboxyl methyltransferase 1	Q9UIC8	LCMT1	51451	X4237_70	-4.9274	0.701376	0.999624	6.78654	0.373621	0.852273	Not significant, or in different directions	-9.67501	0.0145501	0.954433	Not significant, or in different directions
DRGX	Dorsal root ganglia homeobox protein	A6NNA5	DRGX	644168	X8034_6	-3.33482	0.701523	0.999624	3.14204	0.537657	0.900739	Not significant, or in different directions	2.02655	0.435179	0.961116	Not significant, or in different directions
CNTN3	Contactin-3	Q9P232	CNTN3	5067	X20586_18	2.88014	0.701554	0.999624	NA	NA	NA	Not significant, or in different directions	-6.65501	0.0190729	0.961116	Not significant, or in different directions
AMP1D	Methionine aminopeptidase 1D; mitochondrial	Q6UB28	METAP1D	254042	X19752_197	-2.87752	0.70169	0.999624	NA	NA	NA	Not significant, or in different directions	4.18032	0.23698	0.961116	Not significant, or in different directions
PP13	Galactoside-binding soluble lectin 13	Q9UHV8	LGALS13	29124	X19147_6	2.31385	0.701888	0.999624	-2.14062	0.703811	0.946737	Not significant, or in different directions	1.62379	0.47027	0.961116	Not significant, or in different directions
LRFN5	Leucine-rich repeat and fibronectin type-III domain-containing protein 5	Q96NI6	LRFN5	145581	X6587_6	2.84349	0.701974	0.999624	-0.383604	0.940423	0.989292	Not significant, or in different directions	3.4152	0.345083	0.961116	Not significant, or in different directions
COQ5	2-methoxy-6-polyprenyl-1;4-benzoquinol methylase; mitochondrial	Q5HYK3	COQ5	84274	X22112_30	3.57671	0.702132	0.999624	NA	NA	NA	Not significant, or in different directions	3.5828	0.250093	0.961116	Not significant, or in different directions
RN148	RING finger protein 148	Q8N7C7	RNF148	378925	X7742_11	-3.20803	0.702238	0.999624	5.63756	0.339042	0.842361	Not significant, or in different directions	-0.238154	0.935224	0.991694	Not significant, or in different directions
PFD3	Prefoldin subunit 3	P61758	VBP1	7411	X19193_18	-4.04876	0.702337	0.999624	11.8071	0.134436	0.733115	Not significant, or in different directions	-2.0558	0.517092	0.961116	Not significant, or in different directions
GRB10	Growth factor receptor-bound protein 10	Q13322	GRB10	2887	X11358_15	0.736784	0.703318	0.999624	-0.0167853	0.988995	0.996169	Not significant, or in different directions	-0.326849	0.757638	0.976543	Not significant, or in different directions
CD68	Macrosialin	P34810	CD68	968	X18922_27	-2.02477	0.703392	0.999624	-0.737387	0.839832	0.972629	Not significant, or in different directions	-0.214438	0.938694	0.992598	Not significant, or in different directions
Bcl-2	Apoptosis regulator Bcl-2	P10415	BCL2	596	X3412_7	2.54424	0.703682	0.999624	-4.36557	0.248934	0.799003	Not significant, or in different directions	-0.152113	0.955202	0.99507	Not significant, or in different directions
Cyclophilin F	Peptidyl-prolyl cis-trans isomerase F; mitochondrial	P30405	PPIF	10105	X8095_213	-0.686446	0.703946	0.999624	NA	NA	NA	Not significant, or in different directions	0.698109	0.419701	0.961116	Not significant, or in different directions
OCAD1	OCIA domain-containing protein 1	Q9NX40	OCIAD1	54940	X3635_76	2.93422	0.704087	0.999624	NA	NA	NA	Not significant, or in different directions	1.91011	0.363132	0.961116	Not significant, or in different directions
UNG	Uracil-DNA glycosylase	P13051	UNG	7374	X22821_50	1.56482	0.704448	0.999624	NA	NA	NA	Not significant, or in different directions	1.23758	0.399489	0.961116	Not significant, or in different directions
SAE2	SUMO-activating enzyme subunit 2	Q9UBT2	UBA2	10054	X12500_88	1.42358	0.704552	0.999624	-4.8962	0.170839	0.758501	Not significant, or in different directions	-0.421936	0.776414	0.977272	Not significant, or in different directions
RSPO2	R-spondin-2	Q6UXX9	RSPO2	340419	X8409_3	-1.87431	0.704572	0.999624	-3.6602	0.383601	0.856096	Not significant, or in different directions	0.647629	0.670536	0.965652	Not significant, or in different directions
GIMA6	GTPase IMAP family member 6	Q6P9H5	GIMAP6	474344	X19302_7	3.2375	0.704618	0.999624	10.8243	0.163196	0.74995	Not significant, or in different directions	-3.80082	0.183306	0.961116	Not significant, or in different directions
Flt-3	Receptor-type tyrosine-protein kinase FLT3	P36888	FLT3	2322	X3437_80	-2.69525	0.704914	0.999624	0.378117	0.939329	0.988815	Not significant, or in different directions	3.95887	0.19104	0.961116	Not significant, or in different directions
GALP	Galanin-like peptide	Q9UBC7	GALP	85569	X9398_30	2.53557	0.704972	0.999624	-13.528	0.0260228	0.502624	Not significant, or in different directions	0.839043	0.7208	0.97182	Not significant, or in different directions
Tpo	Thrombopoietin	P40225	THPO	7066	X5947_90	2.20515	0.705021	0.999624	-3.58817	0.325441	0.841068	Not significant, or in different directions	1.14772	0.663957	0.965195	Not significant, or in different directions
APC10	Anaphase-promoting complex subunit 10	Q9UM13	ANAPC10	10393	X12345_4	-4.35935	0.7052	0.999624	-5.9015	0.450788	0.877843	Not significant, or in different directions	-0.521523	0.91775	0.987991	Not significant, or in different directions
GI24	V-type immunoglobulin domain-containing suppressor of T-cell activation	Q9H7M9	VSIR	64115	X11531_24	1.05995	0.705624	0.999624	-0.854568	0.675429	0.940282	Not significant, or in different directions	0.867256	0.670165	0.965652	Not significant, or in different directions
CTACK	C-C motif chemokine 27	Q9Y4X3	CCL27	10850	X2192_63	-3.35068	0.705634	0.999624	-11.8238	0.0498206	0.612813	Not significant, or in different directions	1.55938	0.637663	0.964928	Not significant, or in different directions
CYTF	Cystatin-F	O76096	CST7	8530	X14038_130	1.14451	0.705664	0.999624	NA	NA	NA	Not significant, or in different directions	-0.98513	0.400671	0.961116	Not significant, or in different directions
MO2R1	Cell surface glycoprotein CD200 receptor 1	Q8TD46	CD200R1	131450	X5103_30	3.48737	0.705721	0.999624	3.50248	0.675704	0.940282	Not significant, or in different directions	-3.22516	0.52746	0.961116	Not significant, or in different directions
NOTC2	Neurogenic locus notch homolog protein 2	Q04721	NOTCH2	4853	X8407_84	-4.18508	0.705798	0.999624	NA	NA	NA	Not significant, or in different directions	-0.383656	0.916099	0.987361	Not significant, or in different directions
B4GT5	Beta-1;4-galactosyltransferase 5	O43286	B4GALT5	9334	X10425_3	-6.21131	0.7058	0.999624	-11.1741	0.252285	0.799003	Not significant, or in different directions	-20.8112	7.64e-05	0.0797803	Not significant, or in different directions
cGMP-stimulated PDE	cGMP-dependent 3';5'-cyclic phosphodiesterase	O00408	PDE2A	5138	X5246_64	1.9253	0.705923	0.999624	-3.54107	0.447512	0.877843	Not significant, or in different directions	2.04363	0.272477	0.961116	Not significant, or in different directions
UBQL2	Ubiquilin-2	Q9UHD9	UBQLN2	29978	X19121_3	1.36155	0.706088	0.999624	-1.27603	0.590997	0.923669	Not significant, or in different directions	0.378919	0.847608	0.981189	Not significant, or in different directions
CIP4	Cdc42-interacting protein 4	Q15642	TRIP10	9322	X17676_13	-0.825042	0.706172	0.999624	0.613436	0.624899	0.931331	Not significant, or in different directions	0.928225	0.348704	0.961116	Not significant, or in different directions
Lactoferrin	Lactotransferrin	P02788	LTF	4057	X14755_4	-2.32491	0.70622	0.999624	NA	NA	NA	Not significant, or in different directions	-0.729166	0.731617	0.975235	Not significant, or in different directions
SOST	Sclerostin	Q9BQB4	SOST	50964	X13101_60	-3.09779	0.706246	0.999624	17.0573	0.0158307	0.445302	Not significant, or in different directions	-1.1944	0.683094	0.967642	Not significant, or in different directions
PDE11	Dual 3';5'-cyclic-AMP and -GMP phosphodiesterase 11A	Q9HCR9	PDE11A	50940	X5252_33	1.28643	0.70639	0.999624	-1.10174	0.602381	0.925459	Not significant, or in different directions	1.20541	0.533646	0.961116	Not significant, or in different directions
BOLA1	BolA-like protein 1	Q9Y3E2	BOLA1	51027	X15370_5	1.9739	0.706576	0.999624	-2.61746	0.48912	0.888254	Not significant, or in different directions	1.9989	0.481554	0.961116	Not significant, or in different directions
ENTP6	Ectonucleoside triphosphate diphosphohydrolase 6	O75354	ENTPD6	955	X8932_1	5.06393	0.706581	0.999624	-12.3413	0.189261	0.766745	Not significant, or in different directions	0.369197	0.908439	0.987062	Not significant, or in different directions
EDF1	Endothelial differentiation-related factor 1	O60869	EDF1	8721	X12415_122	4.5953	0.706593	0.999624	-16.5323	0.0446634	0.597268	Not significant, or in different directions	3.40344	0.289859	0.961116	Not significant, or in different directions
IF4A2	Eukaryotic initiation factor 4A-II	Q14240	EIF4A2	1974	X18824_7	-1.63447	0.706838	0.999624	-3.76702	0.257566	0.801388	Not significant, or in different directions	1.66487	0.238077	0.961116	Not significant, or in different directions
HGFA	Hepatocyte growth factor activator	Q04756	HGFAC	3083	X8385_248	-1.46942	0.706853	0.999624	NA	NA	NA	Not significant, or in different directions	1.84336	0.152151	0.961116	Not significant, or in different directions
Transaldolase	Transaldolase	P37837	TALDO1	6888	X11347_9	2.97975	0.706903	0.999624	8.77243	0.135587	0.733115	Not significant, or in different directions	-1.50955	0.564936	0.961116	Not significant, or in different directions
SHC1	SHC-transforming protein 1	P29353	SHC1	6464	X5272_55	1.08997	0.707052	0.999624	-1.57964	0.471632	0.88595	Not significant, or in different directions	1.23589	0.404909	0.961116	Not significant, or in different directions
SOCS7	Suppressor of cytokine signaling 7	O14512	SOCS7	30837	X11657_86	-3.34541	0.707066	0.999624	3.38872	0.649715	0.935655	Not significant, or in different directions	-1.18947	0.814574	0.978019	Not significant, or in different directions
BPSA	Benign Prostate specific Antigen	P07288	KLK3	354	X21232_39	-0.792127	0.707138	0.999624	NA	NA	NA	Not significant, or in different directions	-2.56957	0.0014763	0.582041	Not significant, or in different directions
TNIP1	TNFAIP3-interacting protein 1	Q15025	TNIP1	10318	X21282_21	-2.18287	0.707198	0.999624	NA	NA	NA	Not significant, or in different directions	-2.62093	0.168081	0.961116	Not significant, or in different directions
TS	Thymidylate synthase	P04818	TYMS	7298	X5035_7	2.35066	0.707327	0.999624	-4.47107	0.319322	0.840683	Not significant, or in different directions	-1.25114	0.546111	0.961116	Not significant, or in different directions
DUS15	Dual specificity protein phosphatase 15	Q9H1R2	DUSP15	128853	X12838_28	1.60166	0.707335	0.999624	2.07763	0.529925	0.898294	Not significant, or in different directions	-0.0680796	0.967053	0.99587	Not significant, or in different directions
LRIG3	Leucine-rich repeats and immunoglobulin-like domains protein 3	Q6UXM1	LRIG3	121227	X3322_52	3.15212	0.707343	0.999624	9.82812	0.0913402	0.664516	Not significant, or in different directions	-5.48639	0.101911	0.961116	Not significant, or in different directions
SH3L2	SH3 domain-binding glutamic acid-rich-like protein 2	Q9UJC5	SH3BGRL2	83699	X19113_66	-0.72624	0.70737	0.999624	0.067564	0.952248	0.990883	Not significant, or in different directions	1.10507	0.21469	0.961116	Not significant, or in different directions
KCTD3	BTB/POZ domain-containing protein KCTD3	Q9Y597	KCTD3	51133	X24440_11	-2.62951	0.707372	0.999624	NA	NA	NA	Not significant, or in different directions	1.38528	0.565127	0.961116	Not significant, or in different directions
gpIIbIIIa	Integrin alpha-IIb: beta-3 complex	P08514|P05106	ITGA2B|ITGB3	3674|3690	X8488_33	1.93351	0.70745	0.999624	NA	NA	NA	Not significant, or in different directions	0.269423	0.908068	0.987062	Not significant, or in different directions
SVEP1	Sushi; von Willebrand factor type A; EGF and pentraxin domain-containing protein 1	Q4LDE5	SVEP1	79987	X11178_21	-2.45066	0.707473	0.999624	4.09073	0.439007	0.877843	Not significant, or in different directions	-2.68203	0.3269	0.961116	Not significant, or in different directions
PSMD5	26S proteasome non-ATPase regulatory subunit 5	Q16401	PSMD5	5711	X10716_35	1.97472	0.707529	0.999624	5.28395	0.391965	0.857459	Not significant, or in different directions	1.62674	0.515497	0.961116	Not significant, or in different directions
GRAP	GRB2-related adapter protein	Q13588	GRAP	10750	X12820_1	-2.12617	0.707545	0.999624	-2.85051	0.407044	0.860591	Not significant, or in different directions	3.66976	0.129195	0.961116	Not significant, or in different directions
NDRG4	Protein NDRG4	Q9ULP0	NDRG4	65009	X7934_11	-3.94034	0.70772	0.999624	-11.1378	0.184404	0.766745	Not significant, or in different directions	5.55586	0.115342	0.961116	Not significant, or in different directions
PPC1A	Phosphatidate phosphatase PPAPDC1A	Q5VZY2	PLPP4	196051	X13548_53	-3.06727	0.707832	0.999624	-6.6001	0.31444	0.838115	Not significant, or in different directions	1.61331	0.584382	0.9621	Not significant, or in different directions
ISK2	Serine protease inhibitor Kazal-type 2	P20155	SPINK2	6691	X13405_61	-1.96806	0.707866	0.999624	-5.60423	0.154221	0.747097	Not significant, or in different directions	-0.595061	0.715005	0.971544	Not significant, or in different directions
MRM1	rRNA methyltransferase 1; mitochondrial	Q6IN84	MRM1	79922	X21319_196	2.08979	0.707908	0.999624	NA	NA	NA	Not significant, or in different directions	-1.13677	0.637099	0.964928	Not significant, or in different directions
PSA	Prostate-specific antigen	P07288	KLK3	354	X4330_4	-1.53018	0.708078	0.999624	NA	NA	NA	Not significant, or in different directions	-4.88905	0.00106585	0.55485	Not significant, or in different directions
IR	Insulin receptor	P06213	INSR	3643	X3448_13	2.46104	0.708271	0.999624	15.1571	0.00107193	0.155378	Not significant, or in different directions	-1.64615	0.535554	0.961116	Not significant, or in different directions
FA45A	Protein FAM45A	Q8TCE6	DENND10	404636	X23535_3	0.97558	0.708272	0.999624	NA	NA	NA	Not significant, or in different directions	2.09752	0.10812	0.961116	Not significant, or in different directions
IGDC3	Immunoglobulin superfamily DCC subclass member 3	Q8IVU1	IGDCC3	9543	X11952_1	-3.29818	0.708959	0.999624	-8.75963	0.220698	0.787575	Not significant, or in different directions	0.195255	0.943846	0.993538	Not significant, or in different directions
Bcl-10	B-cell lymphoma/leukemia 10	O95999	BCL10	8915	X8768_4	2.52986	0.708965	0.999624	-2.86133	0.485554	0.888254	Not significant, or in different directions	-0.341928	0.880581	0.984439	Not significant, or in different directions
CSTF1	Cleavage stimulation factor 50 kDa subunit	Q05048	CSTF1	1477	X24055_44	-2.25936	0.709039	0.999624	NA	NA	NA	Not significant, or in different directions	-0.82274	0.627957	0.964606	Not significant, or in different directions
Sperm-associated antigen 7	Sperm-associated antigen 7	O75391	SPAG7	9552	X21289_36	2.714	0.709078	0.999624	NA	NA	NA	Not significant, or in different directions	-4.14146	0.282973	0.961116	Not significant, or in different directions
LAP	Cytosol aminopeptidase	P28838	LAP3	51056	X13959_7	-1.11821	0.7091	0.999624	-0.928649	0.60167	0.925459	Not significant, or in different directions	1.57068	0.209155	0.961116	Not significant, or in different directions
HECA2	HEPACAM family member 2	A8MVW5	HEPACAM2	253012	X9116_28	-3.80905	0.70939	0.999624	-4.30066	0.572211	0.91437	Not significant, or in different directions	3.93239	0.37461	0.961116	Not significant, or in different directions
ATS13	A disintegrin and metalloproteinase with thrombospondin motifs 13	Q76LX8	ADAMTS13	11093	X3175_51	-2.85338	0.709733	0.999624	-0.62154	0.922101	0.985703	Not significant, or in different directions	-3.29784	0.153029	0.961116	Not significant, or in different directions
AMPD2	AMP deaminase 2	Q01433	AMPD2	271	X18403_25	0.785073	0.709804	0.999624	0.261482	0.839348	0.972629	Not significant, or in different directions	1.23807	0.2422	0.961116	Not significant, or in different directions
APLP2	Amyloid-like protein 2	Q06481	APLP2	334	X7915_31	3.88013	0.709828	0.999624	NA	NA	NA	Not significant, or in different directions	-0.396332	0.890584	0.985349	Not significant, or in different directions
EVL	Ena/VASP-like protein	Q9UI08	EVL	51466	X11656_110	2.65122	0.709888	0.999624	-12.1999	0.0472486	0.609361	Not significant, or in different directions	0.581614	0.796517	0.977272	Not significant, or in different directions
PDE5A	cGMP-specific 3';5'-cyclic phosphodiesterase	O76074	PDE5A	8654	X16805_5	-1.00388	0.710083	0.999624	0.719899	0.637984	0.932568	Not significant, or in different directions	1.56162	0.174293	0.961116	Not significant, or in different directions
PLPL2	Patatin-like phospholipase domain-containing protein 2	Q96AD5	PNPLA2	57104	X9802_27	3.07333	0.710231	0.999624	-8.38707	0.144038	0.739211	Not significant, or in different directions	1.28619	0.590301	0.9621	Not significant, or in different directions
F171B	Protein FAM171B	Q6P995	FAM171B	165215	X8786_6	-2.0683	0.710288	0.999624	7.70155	0.0510139	0.612991	Not significant, or in different directions	-0.533972	0.773677	0.976543	Not significant, or in different directions
TXD11	Thioredoxin domain-containing protein 11	Q6PKC3	TXNDC11	51061	X9573_108	2.40489	0.710333	0.999624	8.07418	0.148948	0.739396	Not significant, or in different directions	3.50476	0.276699	0.961116	Not significant, or in different directions
CRGC	Gamma-crystallin C	P07315	CRYGC	1420	X18203_9	-2.66896	0.710428	0.999624	NA	NA	NA	Not significant, or in different directions	-3.19332	0.375285	0.961116	Not significant, or in different directions
TF2B	Transcription initiation factor IIB	Q00403	GTF2B	2959	X20979_86	2.74603	0.710527	0.999624	NA	NA	NA	Not significant, or in different directions	-4.50872	0.12515	0.961116	Not significant, or in different directions
GMDS	GDP-mannose 4;6 dehydratase	O60547	GMDS	2762	X18337_4	1.28414	0.71054	0.999624	-8.52129	0.0141842	0.422892	Not significant, or in different directions	-0.0882998	0.941531	0.993538	Not significant, or in different directions
SIAE	Sialate O-acetylesterase	Q9HAT2	SIAE	54414	X9263_57	2.02692	0.710561	0.999624	-5.22368	0.143488	0.739211	Not significant, or in different directions	4.52911	0.135568	0.961116	Not significant, or in different directions
NHLC2	NHL repeat-containing protein 2	Q8NBF2	NHLRC2	374354	X24922_19	-1.78824	0.710584	0.999624	NA	NA	NA	Not significant, or in different directions	2.61385	0.212886	0.961116	Not significant, or in different directions
Vasoactive Intestinal Peptide	Vasoactive Intestinal Peptide	P01282	VIP	7432	X3522_57	2.36503	0.710586	0.999624	-3.92936	0.303555	0.830037	Not significant, or in different directions	-0.326814	0.918648	0.988062	Not significant, or in different directions
IL-6 sRa	Interleukin-6 receptor subunit alpha	P08887	IL6R	3570	X4139_71	-2.90332	0.7106	0.999624	NA	NA	NA	Not significant, or in different directions	-5.79995	0.109009	0.961116	Not significant, or in different directions
CEBPG	CCAAT/enhancer-binding protein gamma	P53567	CEBPG	1054	X19572_10	-2.66518	0.710606	0.999624	-8.78903	0.0967324	0.673258	Not significant, or in different directions	0.301986	0.899568	0.987062	Not significant, or in different directions
SUMO3	Small ubiquitin-related modifier 3	P55854	SUMO3	6612	X9169_14	1.07354	0.710658	0.999624	NA	NA	NA	Not significant, or in different directions	0.768054	0.588809	0.9621	Not significant, or in different directions
RBM46	Probable RNA-binding protein 46	Q8TBY0	RBM46	166863	X13958_5	2.008	0.710773	0.999624	1.52861	0.769694	0.958316	Not significant, or in different directions	3.28814	0.0526649	0.961116	Not significant, or in different directions
CHMP3	Charged multivesicular body protein 3	Q9Y3E7	CHMP3	100526767	X12508_9	1.41397	0.710854	0.999624	0.137503	0.955917	0.991402	Not significant, or in different directions	2.48797	0.262566	0.961116	Not significant, or in different directions
MFAP2	Microfibrillar-associated protein 2	P55001	MFAP2	4237	X10569_28	4.20923	0.710862	0.999624	-2.07986	0.802285	0.966044	Not significant, or in different directions	2.63851	0.510287	0.961116	Not significant, or in different directions
HCDH	Hydroxyacyl-coenzyme A dehydrogenase; mitochondrial	Q16836	HADH	3033	X17739_1	-0.795223	0.710894	0.999624	-0.173872	0.887776	0.97919	Not significant, or in different directions	0.886913	0.363119	0.961116	Not significant, or in different directions
DNJ5B	DnaJ homolog subfamily C member 5B	Q9UF47	DNAJC5B	85479	X24669_12	1.58	0.710978	0.999624	NA	NA	NA	Not significant, or in different directions	0.359247	0.844495	0.980903	Not significant, or in different directions
Nectin 3	Nectin-3	Q9NQS3	NECTIN3	25945	X13557_3	3.4688	0.711111	0.999624	-5.87415	0.432512	0.875574	Not significant, or in different directions	1.26237	0.597063	0.962399	Not significant, or in different directions
MESD2	LDLR chaperone MESD	Q14696	MESD	23184	X5594_87	1.30556	0.711282	0.999624	NA	NA	NA	Not significant, or in different directions	3.27882	0.25851	0.961116	Not significant, or in different directions
FOPNL	LisH domain-containing protein FOPNL	Q96NB1	CEP20	123811	X21655_18	-3.13525	0.711373	0.999624	NA	NA	NA	Not significant, or in different directions	4.19824	0.257502	0.961116	Not significant, or in different directions
PIAS4	E3 SUMO-protein ligase PIAS4	Q8N2W9	PIAS4	51588	X10342_55	-2.69169	0.711462	0.999624	-9.28996	0.240182	0.793542	Not significant, or in different directions	-0.481551	0.833162	0.980643	Not significant, or in different directions
ANXA7	Annexin A7	P20073	ANXA7	310	X14203_3	-1.28754	0.711473	0.999624	-1.00158	0.609075	0.926585	Not significant, or in different directions	1.34903	0.288481	0.961116	Not significant, or in different directions
DDX6	Probable ATP-dependent RNA helicase DDX6	P26196	DDX6	1656	X12869_68	-1.0174	0.711567	0.999624	0.229838	0.882134	0.97919	Not significant, or in different directions	1.11011	0.381157	0.961116	Not significant, or in different directions
RECO	Recoverin	P35243	RCVRN	5957	X14334_3	3.27506	0.711644	0.999624	-9.17194	0.250237	0.799003	Not significant, or in different directions	-3.97961	0.36451	0.961116	Not significant, or in different directions
NCAM1	Neural cell adhesion molecule 1	P13591	NCAM1	4684	X20161_41	-3.55635	0.711644	0.999624	NA	NA	NA	Not significant, or in different directions	-2.11739	0.562665	0.961116	Not significant, or in different directions
ATOH1	Protein atonal homolog 1	Q92858	ATOH1	474	X22076_34	-2.98913	0.711653	0.999624	NA	NA	NA	Not significant, or in different directions	-0.255159	0.919488	0.988145	Not significant, or in different directions
ARL14	ADP-ribosylation factor-like protein 14	Q8N4G2	ARL14	80117	X18410_26	1.04019	0.711795	0.999624	-0.0445587	0.989216	0.996169	Not significant, or in different directions	-0.00157991	0.998804	0.999642	Not significant, or in different directions
LASP-1	LIM and SH3 domain protein 1	Q14847	LASP1	3927	X21862_145	-0.887308	0.711933	0.999624	NA	NA	NA	Not significant, or in different directions	1.19521	0.31935	0.961116	Not significant, or in different directions
annexin II	Annexin A2	P07355	ANXA2	302	X13700_10	2.20176	0.712134	0.999624	-2.21851	0.627094	0.931331	Not significant, or in different directions	1.08397	0.739748	0.975974	Not significant, or in different directions
DDIT3	DNA damage-inducible transcript 3 protein	P35638	DDIT3	1649	X19119_10	-2.05793	0.712178	0.999624	3.31663	0.52502	0.897976	Not significant, or in different directions	-2.12013	0.350937	0.961116	Not significant, or in different directions
ARK73	Aflatoxin B1 aldehyde reductase member 3	O95154	AKR7A3	22977	X18173_11	1.17949	0.71235	0.999624	1.71479	0.50786	0.893706	Not significant, or in different directions	-1.13833	0.304726	0.961116	Not significant, or in different directions
PDLI1	PDZ and LIM domain protein 1	O00151	PDLIM1	9124	X11428_31	-0.88778	0.712377	0.999624	0.788766	0.592302	0.924474	Not significant, or in different directions	1.25754	0.280253	0.961116	Not significant, or in different directions
KNTC2	Kinetochore protein NDC80 homolog	O14777	NDC80	10403	X12730_3	-4.43166	0.712593	0.999624	-13.0937	0.0544457	0.618916	Not significant, or in different directions	5.84122	0.269031	0.961116	Not significant, or in different directions
INP4B	Type II inositol-3;4-bisphosphate 4-phosphatase	O15327	INPP4B	8821	X24427_33	-2.30678	0.712871	0.999624	NA	NA	NA	Not significant, or in different directions	-0.262284	0.92421	0.98867	Not significant, or in different directions
EHD3	EH domain-containing protein 3	Q9NZN3	EHD3	30845	X25232_4	-0.851745	0.71292	0.999624	NA	NA	NA	Not significant, or in different directions	0.408098	0.709641	0.970366	Not significant, or in different directions
fibulin 5	Fibulin-5	Q9UBX5	FBLN5	10516	X10738_11	-3.0866	0.712982	0.999624	NA	NA	NA	Not significant, or in different directions	-1.10551	0.761879	0.976543	Not significant, or in different directions
LDHC	L-lactate dehydrogenase C chain	P07864	LDHC	3948	X9828_86	2.02548	0.713127	0.999624	-1.04459	0.800246	0.965292	Not significant, or in different directions	-2.83356	0.255928	0.961116	Not significant, or in different directions
HERC5	E3 ISG15--protein ligase HERC5	Q9UII4	HERC5	51191	X12934_1	-3.87136	0.713156	0.999624	-5.61133	0.476998	0.886451	Not significant, or in different directions	0.303767	0.944757	0.993538	Not significant, or in different directions
Profilin II	Profilin-2	P35080	PFN2	5217	X16923_20	2.82453	0.713361	0.999624	-4.45364	0.540379	0.901959	Not significant, or in different directions	3.8948	0.232947	0.961116	Not significant, or in different directions
CPTP	Ceramide-1-phosphate transfer protein	Q5TA50	CPTP	80772	X20385_21	-1.57007	0.713681	0.999624	NA	NA	NA	Not significant, or in different directions	-2.24622	0.242899	0.961116	Not significant, or in different directions
TBCD5	TBC1 domain family member 5	Q92609	TBC1D5	9779	X9960_2	-1.14922	0.713693	0.999624	-1.1289	0.622917	0.931331	Not significant, or in different directions	1.56583	0.403256	0.961116	Not significant, or in different directions
CASQ1	Calsequestrin-1	P31415	CASQ1	844	X11263_57	5.56983	0.713922	0.999624	7.78126	0.504058	0.892667	Not significant, or in different directions	7.66207	0.111458	0.961116	Not significant, or in different directions
WISP-2	WNT1-inducible-signaling pathway protein 2	O76076	CCN5	8839	X6392_7	2.64895	0.714238	0.999624	-0.926652	0.855247	0.975287	Not significant, or in different directions	0.672279	0.838914	0.980643	Not significant, or in different directions
NCBP2	Nuclear cap-binding protein subunit 2	P52298	NCBP2	22916	X21636_63	2.94207	0.714252	0.999624	NA	NA	NA	Not significant, or in different directions	-2.30836	0.469419	0.961116	Not significant, or in different directions
UROL1	Uromodulin-like 1	Q5DID0	UMODL1	89766	X9114_84	-3.06357	0.714508	0.999624	1.02994	0.878791	0.97919	Not significant, or in different directions	3.91064	0.151968	0.961116	Not significant, or in different directions
P34	Alpha- and gamma-adaptin-binding protein p34	Q6PD74	AAGAB	79719	X11926_23	1.20468	0.71458	0.999624	0.0247035	0.991303	0.996885	Not significant, or in different directions	2.18124	0.247484	0.961116	Not significant, or in different directions
MKX	Homeobox protein Mohawk	Q8IYA7	MKX	283078	X22503_24	2.32701	0.714658	0.999624	NA	NA	NA	Not significant, or in different directions	-1.85935	0.631044	0.964606	Not significant, or in different directions
DHE4	Glutamate dehydrogenase 2; mitochondrial	P49448	GLUD2	2747	X25068_131	-3.51414	0.714742	0.999624	NA	NA	NA	Not significant, or in different directions	0.865832	0.818863	0.978019	Not significant, or in different directions
MLP3B	Microtubule-associated proteins 1A/1B light chain 3B	Q9GZQ8	MAP1LC3B	81631	X11608_5	-1.4843	0.714955	0.999624	0.125034	0.960989	0.991402	Not significant, or in different directions	1.04566	0.563225	0.961116	Not significant, or in different directions
HES6	Transcription cofactor HES-6	Q96HZ4	HES6	55502	X24654_13	-4.05692	0.715373	0.999624	NA	NA	NA	Not significant, or in different directions	0.0601864	0.986049	0.998425	Not significant, or in different directions
RAB3C	Ras-related protein Rab-3C	Q96E17	RAB3C	115827	X19586_89	-0.816596	0.715377	0.999624	-0.0796696	0.9503	0.990883	Not significant, or in different directions	0.398665	0.62471	0.964606	Not significant, or in different directions
CAV3	Caveolin-3	P56539	CAV3	859	X8690_25	3.3307	0.715381	0.999624	1.45117	0.828553	0.971428	Not significant, or in different directions	6.30244	0.0517598	0.961116	Not significant, or in different directions
DUS2L	tRNA-dihydrouridine(20) synthase [NAD(P)+]-like	Q9NX74	DUS2	54920	X13506_10	-2.31845	0.715444	0.999624	-5.09224	0.324061	0.841068	Not significant, or in different directions	2.44232	0.2906	0.961116	Not significant, or in different directions
CD63	CD63 antigen	P08962	CD63	967	X9190_7	2.28605	0.71545	0.999624	-1.45551	0.667836	0.938498	Not significant, or in different directions	0.923616	0.550762	0.961116	Not significant, or in different directions
sICAM-3	Intercellular adhesion molecule 3	P32942	ICAM3	3385	X2649_77	-2.77091	0.715504	0.999624	1.45701	0.756842	0.954286	Not significant, or in different directions	0.320164	0.89137	0.985659	Not significant, or in different directions
DUS19	Dual specificity protein phosphatase 19	Q8WTR2	DUSP19	142679	X20984_142	2.53424	0.715724	0.999624	NA	NA	NA	Not significant, or in different directions	-2.74643	0.282448	0.961116	Not significant, or in different directions
EFCB1	EF-hand calcium-binding domain-containing protein 1	Q9HAE3	EFCAB1	79645	X23274_27	2.96001	0.715881	0.999624	NA	NA	NA	Not significant, or in different directions	1.22519	0.773959	0.97673	Not significant, or in different directions
CL12A	C-type lectin domain family 12 member A	Q5QGZ9	CLEC12A	160364	X11187_11	0.971169	0.716132	0.999624	7.09039	0.00157318	0.17802	Not significant, or in different directions	0.0679907	0.947014	0.993538	Not significant, or in different directions
CLC7A	C-type lectin domain family 7 member A	Q9BXN2	CLEC7A	64581	X3603_60	-2.81482	0.716191	0.999624	-4.11771	0.354206	0.848441	Not significant, or in different directions	2.45267	0.288934	0.961116	Not significant, or in different directions
PIN1	Peptidyl-prolyl cis-trans isomerase NIMA-interacting 1	Q13526	PIN1	5300	X10069_2	3.8836	0.716347	0.999624	NA	NA	NA	Not significant, or in different directions	-2.86962	0.196871	0.961116	Not significant, or in different directions
METAP1	Methionine aminopeptidase 1	P53582	METAP1	23173	X3210_1	0.729961	0.716358	0.999624	-0.30967	0.815985	0.967792	Not significant, or in different directions	-0.0921174	0.9388	0.992598	Not significant, or in different directions
GOSR2	Golgi SNAP receptor complex member 2	O14653	GOSR2	9570	X10426_21	1.43186	0.716384	0.999624	-3.03739	0.449233	0.877843	Not significant, or in different directions	0.427868	0.77352	0.976543	Not significant, or in different directions
TBCE	Tubulin-specific chaperone E	Q15813	TBCE	6905	X11211_7	-0.829761	0.716469	0.999624	-0.246624	0.862259	0.975946	Not significant, or in different directions	0.766002	0.478828	0.961116	Not significant, or in different directions
IL-13 Ra1	Interleukin-13 receptor subunit alpha-1	P78552	IL13RA1	3597	X2633_52	-2.96546	0.716902	0.999624	8.59565	0.0647128	0.63607	Not significant, or in different directions	-0.142847	0.961157	0.995771	Not significant, or in different directions
TXD15	Thioredoxin domain-containing protein 15	Q96J42	TXNDC15	79770	X6366_38	1.52227	0.717326	0.999624	2.44094	0.575288	0.915684	Not significant, or in different directions	-2.37952	0.152852	0.961116	Not significant, or in different directions
GNPTG	N-acetylglucosamine-1-phosphotransferase subunit gamma	Q9UJJ9	GNPTG	84572	X10666_7	-4.54424	0.717494	0.999624	1.77001	0.87202	0.97919	Not significant, or in different directions	-6.06757	0.2009	0.961116	Not significant, or in different directions
KGP1B	cGMP-dependent protein kinase 1; beta isozyme	Q13976	PRKG1	5592	X13067_5	-4.80105	0.717507	0.999624	-16.8442	0.0242423	0.496718	Not significant, or in different directions	0.532911	0.929077	0.989473	Not significant, or in different directions
ZN230	Zinc finger protein 230	Q9UIE0	ZNF230	7773	X22838_39	-3.23391	0.717515	0.999624	NA	NA	NA	Not significant, or in different directions	2.16527	0.505615	0.961116	Not significant, or in different directions
PTRD1	Putative peptidyl-tRNA hydrolase PTRHD1	Q6GMV3	PTRHD1	391356	X20386_15	0.979743	0.717591	0.999624	NA	NA	NA	Not significant, or in different directions	1.10843	0.402993	0.961116	Not significant, or in different directions
RBM23	Probable RNA-binding protein 23	Q86U06	RBM23	55147	X11590_5	2.54099	0.717656	0.999624	-2.79908	0.497271	0.890616	Not significant, or in different directions	-1.15956	0.699421	0.969236	Not significant, or in different directions
ULBP-1	NKG2D ligand 1	Q9BZM6	ULBP1	80329	X3081_70	2.27939	0.717823	0.999624	4.77344	0.266569	0.81025	Not significant, or in different directions	0.567374	0.805273	0.977636	Not significant, or in different directions
MOCOS	Molybdenum cofactor sulfurase	Q96EN8	MOCOS	55034	X24419_3	2.0472	0.718091	0.999624	NA	NA	NA	Not significant, or in different directions	3.51105	0.18827	0.961116	Not significant, or in different directions
TRIM5	Tripartite motif-containing protein 5	Q9C035	TRIM5	85363	X21438_45	-2.0456	0.718237	0.999624	NA	NA	NA	Not significant, or in different directions	1.33954	0.583184	0.9621	Not significant, or in different directions
AGAP2	Arf-GAP with GTPase; ANK repeat and PH domain-containing protein 2	Q99490	AGAP2	116986	X14291_53	0.863871	0.718301	0.999624	-1.13649	0.491127	0.888254	Not significant, or in different directions	0.239077	0.890627	0.985349	Not significant, or in different directions
MTMR1	Myotubularin-related protein 1	Q13613	MTMR1	8776	X11167_6	-3.03913	0.718395	0.999624	1.06318	0.880131	0.97919	Not significant, or in different directions	5.32777	0.0514685	0.961116	Not significant, or in different directions
IL-1F6	Interleukin-36 alpha	Q9UHA7	IL36A	27179	X14150_7	-1.25053	0.71856	0.999624	1.63127	0.590532	0.923669	Not significant, or in different directions	1.29026	0.39019	0.961116	Not significant, or in different directions
IMPCT	Protein IMPACT	Q9P2X3	IMPACT	55364	X20463_315	1.09105	0.718592	0.999624	NA	NA	NA	Not significant, or in different directions	0.413119	0.781958	0.977272	Not significant, or in different directions
VANG1	Vang-like protein 1	Q8TAA9	VANGL1	81839	X25093_96	-2.16408	0.718801	0.999624	NA	NA	NA	Not significant, or in different directions	0.668431	0.804181	0.977272	Not significant, or in different directions
NF2L2	Nuclear factor erythroid 2-related factor 2	Q16236	NFE2L2	4780	X22510_6	-1.44132	0.718826	0.999624	NA	NA	NA	Not significant, or in different directions	-0.552367	0.818247	0.978019	Not significant, or in different directions
TRIM1	Probable E3 ubiquitin-protein ligase MID2	Q9UJV3	MID2	11043	X14249_68	-3.8408	0.718876	0.999624	-1.90714	0.809314	0.967021	Not significant, or in different directions	3.6522	0.173776	0.961116	Not significant, or in different directions
Fructosamine-3-kinase	Fructosamine-3-kinase	Q9H479	FN3K	64122	X21147_9	-0.837865	0.718946	0.999624	NA	NA	NA	Not significant, or in different directions	1.06685	0.284755	0.961116	Not significant, or in different directions
HSP 10	10 kDa heat shock protein; mitochondrial	P61604	HSPE1	3336	X17150_8	-0.865762	0.719028	0.999624	-0.300698	0.836897	0.972629	Not significant, or in different directions	0.922668	0.408594	0.961116	Not significant, or in different directions
Noggin	Noggin	Q13253	NOG	9241	X5846_24	1.98257	0.719061	0.999624	NA	NA	NA	Not significant, or in different directions	-2.58569	0.146775	0.961116	Not significant, or in different directions
AAMDC	Mth938 domain-containing protein	Q9H7C9	AAMDC	28971	X24216_30	1.24289	0.719115	0.999624	NA	NA	NA	Not significant, or in different directions	4.09636	0.109712	0.961116	Not significant, or in different directions
G3BP2	Ras GTPase-activating protein-binding protein 2	Q9UN86	G3BP2	9908	X9831_12	1.08564	0.719392	0.999624	-0.201483	0.913128	0.985149	Not significant, or in different directions	1.69006	0.261687	0.961116	Not significant, or in different directions
NPDC1	Neural proliferation differentiation and control protein 1	Q9NQX5	NPDC1	56654	X10424_31	-3.25722	0.719427	0.999624	0.448019	0.938479	0.988719	Not significant, or in different directions	-4.63484	0.205305	0.961116	Not significant, or in different directions
PGK2	Phosphoglycerate kinase 2	P07205	PGK2	5232	X13936_24	2.67046	0.71949	0.999624	5.43492	0.304075	0.830037	Not significant, or in different directions	4.14839	0.107816	0.961116	Not significant, or in different directions
ON	SPARC	P09486	SPARC	6678	X3043_49	-1.51344	0.719708	0.999624	-0.250327	0.932874	0.986991	Not significant, or in different directions	0.628082	0.569032	0.961394	Not significant, or in different directions
WBP1L	WW domain binding protein 1-like	Q9NX94	WBP1L	54838	X9532_5	-1.60486	0.719754	0.999624	6.02951	0.0702202	0.644926	Not significant, or in different directions	0.243844	0.858884	0.982289	Not significant, or in different directions
OTUL	Ubiquitin thioesterase otulin	Q96BN8	OTULIN	90268	X21916_82	3.77992	0.719985	0.999624	NA	NA	NA	Not significant, or in different directions	3.62432	0.468992	0.961116	Not significant, or in different directions
EWS	RNA-binding protein EWS	Q01844	EWSR1	2130	X12988_49	3.00791	0.720055	0.999624	-5.12154	0.370789	0.850435	Not significant, or in different directions	-3.76742	0.239756	0.961116	Not significant, or in different directions
kallikrein 8	Kallikrein-8	O60259	KLK8	11202	X2834_54	-2.73986	0.720465	0.999624	9.20738	0.0999842	0.682654	Not significant, or in different directions	-4.93099	0.124399	0.961116	Not significant, or in different directions
K1C14	Keratin; type I cytoskeletal 14	P02533	KRT14	3861	X22482_87	-1.65418	0.720797	0.999624	NA	NA	NA	Not significant, or in different directions	0.577858	0.785274	0.977272	Not significant, or in different directions
NRX2B	Neurexin-2-beta	P58401	NRXN2	9379	X8876_51	2.35358	0.720972	0.999624	-14.7118	0.0381998	0.581642	Not significant, or in different directions	3.69198	0.18084	0.961116	Not significant, or in different directions
DRG-1	Vacuolar protein sorting-associated protein VTA1 homolog	Q9NP79	VTA1	51534	X4209_60	0.922106	0.721222	0.999624	-1.31477	0.418453	0.866671	Not significant, or in different directions	0.985116	0.351633	0.961116	Not significant, or in different directions
PHOP2	Pyridoxal phosphate phosphatase PHOSPHO2	Q8TCD6	PHOSPHO2	493911	X21329_66	-2.37191	0.721279	0.999624	NA	NA	NA	Not significant, or in different directions	0.625793	0.828941	0.980643	Not significant, or in different directions
PCDGM	Protocadherin gamma-C5	Q9Y5F6	PCDHGC5	56097	X7983_1	-4.7279	0.721374	0.999624	5.79685	0.513815	0.89532	Not significant, or in different directions	2.9054	0.424545	0.961116	Not significant, or in different directions
IL-11	Interleukin-11	P20809	IL11	3589	X4493_92	2.80732	0.721405	0.999624	15.4734	0.00314628	0.252667	Not significant, or in different directions	1.80544	0.585477	0.9621	Not significant, or in different directions
OX26	Orexigenic neuropeptide QRFP	P83859	QRFP	347148	X6463_59	-3.04358	0.721445	0.999624	-10.7814	0.133965	0.733115	Not significant, or in different directions	-6.02114	0.178409	0.961116	Not significant, or in different directions
EDEM2	ER degradation-enhancing alpha-mannosidase-like 2	Q9BV94	EDEM2	55741	X21512_6	2.51584	0.721591	0.999624	NA	NA	NA	Not significant, or in different directions	2.71907	0.0952318	0.961116	Not significant, or in different directions
CBL	E3 ubiquitin-protein ligase CBL	P22681	CBL	867	X12016_60	1.0181	0.721609	0.999624	-0.240837	0.895124	0.982239	Not significant, or in different directions	0.934295	0.49776	0.961116	Not significant, or in different directions
MUC1	Mucin-1	P15941	MUC1	4582	X10623_19	2.21905	0.721852	0.999624	3.32073	0.508552	0.893781	Not significant, or in different directions	0.0524277	0.98649	0.998425	Not significant, or in different directions
MIP-5	C-C motif chemokine 15	Q16663	CCL15	6359	X18289_16	-2.30485	0.721867	0.999624	-6.90949	0.18051	0.762031	Not significant, or in different directions	3.16797	0.131538	0.961116	Not significant, or in different directions
WDR18	WD repeat-containing protein 18	Q9BV38	WDR18	57418	X25307_8	-2.72271	0.721867	0.999624	NA	NA	NA	Not significant, or in different directions	2.63171	0.478073	0.961116	Not significant, or in different directions
TPSN	Tapasin	O15533	TAPBP	6892	X12378_71	1.69051	0.721876	0.999624	-1.95178	0.523322	0.897393	Not significant, or in different directions	0.98831	0.359137	0.961116	Not significant, or in different directions
KCTD2	BTB/POZ domain-containing protein KCTD2	Q14681	KCTD2	23510	X23285_51	1.26829	0.721971	0.999624	NA	NA	NA	Not significant, or in different directions	-3.13884	0.0386962	0.961116	Not significant, or in different directions
FBXL5	F-box/LRR-repeat protein 5	Q9UKA1	FBXL5	26234	X12846_3	2.16367	0.722188	0.999624	-2.21369	0.660758	0.938498	Not significant, or in different directions	0.929693	0.788393	0.977272	Not significant, or in different directions
DLX4	Homeobox protein DLX-4	Q92988	DLX4	1748	X11910_27	0.987673	0.72262	0.999624	-0.749207	0.687253	0.943831	Not significant, or in different directions	0.427025	0.778966	0.977272	Not significant, or in different directions
Frizzled-5	Frizzled-5	Q13467	FZD5	7855	X20066_19	-2.22543	0.722644	0.999624	NA	NA	NA	Not significant, or in different directions	1.95798	0.265741	0.961116	Not significant, or in different directions
F263	6-phosphofructo-2-kinase/fructose-2;6-bisphosphatase 3	Q16875	PFKFB3	5209	X12456_5	-2.94457	0.722732	0.999624	-0.380917	0.950007	0.990883	Not significant, or in different directions	5.47823	0.15417	0.961116	Not significant, or in different directions
TNFAIP3	Tumor necrosis factor alpha-induced protein 3	P21580	TNFAIP3	7128	X14009_65	1.4552	0.722902	0.999624	-4.10921	0.185118	0.766745	Not significant, or in different directions	1.25155	0.531449	0.961116	Not significant, or in different directions
KIRR3	Kin of IRRE-like protein 3	Q8IZU9	KIRREL3	84623	X4557_61	5.77062	0.723118	0.999624	-17.8438	0.0691787	0.644926	Not significant, or in different directions	4.04645	0.184872	0.961116	Not significant, or in different directions
Keratin 19	Keratin; type I cytoskeletal 19	P08727	KRT19	3880	X15606_19	3.20353	0.72324	0.999624	-6.80751	0.252388	0.799003	Not significant, or in different directions	-7.24141	0.0415816	0.961116	Not significant, or in different directions
ADA22	Disintegrin and metalloproteinase domain-containing protein 22	Q9P0K1	ADAM22	53616	X7933_75	-1.89607	0.723278	0.999624	11.5226	0.0165618	0.445735	Not significant, or in different directions	2.52599	0.363271	0.961116	Not significant, or in different directions
NECP2	Adaptin ear-binding coat-associated protein 2	Q9NVZ3	NECAP2	55707	X20915_68	1.17325	0.723288	0.999624	NA	NA	NA	Not significant, or in different directions	2.41705	0.234416	0.961116	Not significant, or in different directions
VATC2	V-type proton ATPase subunit C 2	Q8NEY4	ATP6V1C2	245973	X22824_53	-0.841252	0.72337	0.999624	NA	NA	NA	Not significant, or in different directions	0.863358	0.422685	0.961116	Not significant, or in different directions
DUPD1	Dual specificity phosphatase DUPD1	Q68J44	DUPD1	338599	X23323_25	-1.91841	0.723519	0.999624	NA	NA	NA	Not significant, or in different directions	-0.502494	0.777491	0.977272	Not significant, or in different directions
D-dimer	D-dimer	P02671|P02675|P02679	FGA|FGB|FGG	2243|2244|2266	X4907_56	3.94203	0.723564	0.999624	3.22313	0.558714	0.9088	Not significant, or in different directions	10.931	0.028861	0.961116	Not significant, or in different directions
IL-10	Interleukin-10	P22301	IL10	3586	X13723_6	2.2232	0.72363	0.999624	NA	NA	NA	Not significant, or in different directions	-2.00448	0.269666	0.961116	Not significant, or in different directions
LIMP II	Lysosome membrane protein 2	Q14108	SCARB2	950	X5100_53	-4.02507	0.723662	0.999624	-2.18424	0.785228	0.962852	Not significant, or in different directions	1.47485	0.738793	0.975525	Not significant, or in different directions
ICA69	Islet cell autoantigen 1	Q05084	ICA1	3382	X21975_22	-1.91629	0.723756	0.999624	NA	NA	NA	Not significant, or in different directions	-0.0818643	0.971014	0.996305	Not significant, or in different directions
PCY1A	Choline-phosphate cytidylyltransferase A	P49585	PCYT1A	5130	X23349_5	2.23134	0.723803	0.999624	NA	NA	NA	Not significant, or in different directions	-1.95209	0.365387	0.961116	Not significant, or in different directions
NDUB6	NADH dehydrogenase	O95139	NDUFB6	4712	X23287_109	1.40496	0.723975	0.999624	NA	NA	NA	Not significant, or in different directions	2.75226	0.177467	0.961116	Not significant, or in different directions
PDPK1	3-phosphoinositide-dependent protein kinase 1	O15530	PDPK1	5170	X4460_8	0.91263	0.723999	0.999624	-0.890531	0.596055	0.925459	Not significant, or in different directions	0.771392	0.598535	0.962658	Not significant, or in different directions
CHST4	Carbohydrate sulfotransferase 4	Q8NCG5	CHST4	10164	X18876_77	-3.76968	0.724605	0.999624	-7.55579	0.271853	0.815396	Not significant, or in different directions	-3.18743	0.493489	0.961116	Not significant, or in different directions
KIF23	Kinesin-like protein KIF23	Q02241	KIF23	9493	X5228_25	-1.61464	0.724723	0.999624	-4.09425	0.138049	0.737493	Not significant, or in different directions	2.19074	0.264342	0.961116	Not significant, or in different directions
RAB5A	Ras-related protein Rab-5A	P20339	RAB5A	5868	X17205_21	1.04049	0.724724	0.999624	-0.827518	0.650899	0.935843	Not significant, or in different directions	0.063541	0.965078	0.99587	Not significant, or in different directions
RRFM	Ribosome-recycling factor; mitochondrial	Q96E11	MRRF	92399	X12355_223	-2.65151	0.724829	0.999624	-2.41104	0.585135	0.921959	Not significant, or in different directions	1.73272	0.670338	0.965652	Not significant, or in different directions
RAC1	Ras-related C3 botulinum toxin substrate 1	P63000	RAC1	5879	X2870_29	-0.818775	0.724869	0.999624	-0.739954	0.597401	0.925459	Not significant, or in different directions	0.615826	0.519583	0.961116	Not significant, or in different directions
GNA1	Glucosamine 6-phosphate N-acetyltransferase	Q96EK6	GNPNAT1	64841	X13954_9	0.924822	0.725084	0.999624	-0.150872	0.922661	0.985703	Not significant, or in different directions	1.35424	0.309512	0.961116	Not significant, or in different directions
P5I11	Tumor protein p53-inducible protein 11	O14683	TP53I11	9537	X13022_20	1.11982	0.725211	0.999624	-0.804758	0.729902	0.94935	Not significant, or in different directions	-1.9595	0.0796575	0.961116	Not significant, or in different directions
ZN774	Zinc finger protein 774	Q6NX45	ZNF774	342132	X12760_34	-3.18261	0.725373	0.999624	-16.2337	0.0458223	0.603682	Not significant, or in different directions	2.20419	0.651252	0.965065	Not significant, or in different directions
CAD10	Cadherin-10	Q9Y6N8	CDH10	1008	X20529_7	1.81844	0.725395	0.999624	NA	NA	NA	Not significant, or in different directions	-1.41415	0.473194	0.961116	Not significant, or in different directions
NCK1	Cytoplasmic protein NCK1	P16333	NCK1	4690	X5014_49	2.0648	0.725422	0.999624	-5.4085	0.200748	0.776899	Not significant, or in different directions	7.9366	0.00896569	0.914377	Not significant, or in different directions
HNRPM	Heterogeneous nuclear ribonucleoprotein M	P52272	HNRNPM	4670	X12783_29	2.3394	0.725525	0.999624	-7.21096	0.0950766	0.672039	Not significant, or in different directions	-7.42847	0.00855885	0.914377	Not significant, or in different directions
TFB2M	Dimethyladenosine transferase 2; mitochondrial	Q9H5Q4	TFB2M	64216	X21193_1	1.21419	0.725564	0.999624	NA	NA	NA	Not significant, or in different directions	1.59163	0.352073	0.961116	Not significant, or in different directions
b-CF	Choriogonadotropin subunit beta 3	P0DN86	CGB3	1082	X21391_17	2.1391	0.725571	0.999624	NA	NA	NA	Not significant, or in different directions	-1.9179	0.364013	0.961116	Not significant, or in different directions
TRIL	TLR4 interactor with leucine rich repeats	Q7L0X0	TRIL	9865	X6527_1	-2.77343	0.725889	0.999624	8.72709	0.178361	0.762031	Not significant, or in different directions	-0.050175	0.987054	0.998425	Not significant, or in different directions
MBNL1	Muscleblind-like protein 1	Q9NR56	MBNL1	4154	X24408_30	0.685154	0.725977	0.999624	NA	NA	NA	Not significant, or in different directions	0.275895	0.789954	0.977272	Not significant, or in different directions
SORC3	VPS10 domain-containing receptor SorCS3	Q9UPU3	SORCS3	22986	X15637_38	2.96227	0.726185	0.999624	0.95576	0.901198	0.982552	Not significant, or in different directions	-1.24324	0.554222	0.961116	Not significant, or in different directions
PRS6A	26S protease regulatory subunit 6A	P17980	PSMC3	5702	X23665_35	1.66469	0.726205	0.999624	NA	NA	NA	Not significant, or in different directions	0.192101	0.91842	0.987995	Not significant, or in different directions
TIMP-2	Metalloproteinase inhibitor 2	P16035	TIMP2	7077	X2278_61	4.0301	0.726509	0.999624	12.0557	0.207426	0.776899	Not significant, or in different directions	0.406998	0.924603	0.988775	Not significant, or in different directions
PPT1	Palmitoyl-protein thioesterase 1	P50897	PPT1	5538	X9244_27	2.41444	0.726515	0.999624	-6.00078	0.0830031	0.655481	Not significant, or in different directions	-4.53364	0.263556	0.961116	Not significant, or in different directions
NT5C	5'(3')-deoxyribonucleotidase; cytosolic type	Q8TCD5	NT5C	30833	X12560_9	1.5443	0.726573	0.999624	0.859977	0.777739	0.961114	Not significant, or in different directions	0.953144	0.716921	0.971544	Not significant, or in different directions
2A5A	Serine/threonine-protein phosphatase 2A 56 kDa regulatory subunit alpha isoform	Q15172	PPP2R5A	5525	X13622_16	-1.1077	0.726645	0.999624	0.196996	0.917897	0.985609	Not significant, or in different directions	1.52944	0.281877	0.961116	Not significant, or in different directions
Macrophage scavenger receptor	Macrophage scavenger receptor types I and II	P21757	MSR1	4481	X11207_3	-2.201	0.726756	0.999624	0.347072	0.947283	0.990883	Not significant, or in different directions	2.89911	0.313313	0.961116	Not significant, or in different directions
GCNT4	Beta-1;3-galactosyl-O-glycosyl-glycoprotein beta-1;6-N-acetylglucosaminyltransferase 4	Q9P109	GCNT4	51301	X10842_7	3.615	0.726763	0.999624	-6.85324	0.36539	0.849054	Not significant, or in different directions	2.9141	0.451944	0.961116	Not significant, or in different directions
OSTM1	Osteopetrosis-associated transmembrane protein 1	Q86WC4	OSTM1	28962	X19353_25	3.26151	0.726885	0.999624	4.74321	0.586346	0.922258	Not significant, or in different directions	-1.48359	0.651075	0.965065	Not significant, or in different directions
GMFB	Glia maturation factor beta	P60983	GMFB	2764	X17784_23	-1.62906	0.726939	0.999624	-1.09211	0.723398	0.94935	Not significant, or in different directions	1.72678	0.209045	0.961116	Not significant, or in different directions
B7-H2	ICOS ligand	O75144	ICOSLG	23308	X9303_9	-3.34591	0.726945	0.999624	NA	NA	NA	Not significant, or in different directions	-8.21514	0.0121118	0.945875	Not significant, or in different directions
Glyoxalase I	Lactoylglutathione lyase	Q04760	GLO1	2739	X9883_29	-1.6384	0.727215	0.999624	-10.019	0.00256442	0.235006	Not significant, or in different directions	0.133955	0.921735	0.988464	Not significant, or in different directions
FCRL4	Fc receptor-like protein 4	Q96PJ5	FCRL4	83417	X8973_23	-1.4471	0.727307	0.999624	1.36252	0.690014	0.943831	Not significant, or in different directions	1.62225	0.336194	0.961116	Not significant, or in different directions
CJ105	Uncharacterized protein C10orf105	Q8TEF2	C10orf105	414152	X11220_53	-3.38652	0.727405	0.999624	-3.92888	0.551147	0.905364	Not significant, or in different directions	-2.22578	0.636116	0.964831	Not significant, or in different directions
MYZAP	Myocardial zonula adherens protein	P0CAP1	MYZAP	100820829	X9964_10	1.98244	0.72745	0.999624	5.70031	0.112703	0.694697	Not significant, or in different directions	0.557399	0.71977	0.97182	Not significant, or in different directions
MMP-7	Matrilysin	P09237	MMP7	4316	X2789_26	-1.70745	0.727751	0.999624	1.63722	0.649509	0.935655	Not significant, or in different directions	-1.39855	0.198765	0.961116	Not significant, or in different directions
CNOT1	CCR4-NOT transcription complex subunit 1	A5YKK6	CNOT1	23019	X13482_14	0.940169	0.727787	0.999624	-3.16212	0.15758	0.747097	Not significant, or in different directions	1.46529	0.309175	0.961116	Not significant, or in different directions
GRB2 adapter protein	Growth factor receptor-bound protein 2	P62993	GRB2	2885	X5464_52	-1.00642	0.728157	0.999624	0.809562	0.605569	0.926585	Not significant, or in different directions	1.31176	0.291791	0.961116	Not significant, or in different directions
suppression of tumorigenicity 13	Hsc70-interacting protein	P50502	ST13	6767	X18387_7	-2.65531	0.728212	0.999624	-2.51684	0.595823	0.925459	Not significant, or in different directions	2.3612	0.318641	0.961116	Not significant, or in different directions
GABR2	Gamma-aminobutyric acid type B receptor subunit 2	O75899	GABBR2	9568	X13948_50	-1.3781	0.728295	0.999624	1.34975	0.685709	0.943831	Not significant, or in different directions	-0.169466	0.902647	0.987062	Not significant, or in different directions
RBM4	RNA-binding protein 4	Q9BWF3	RBM4	5936	X23361_20	0.927517	0.728328	0.999624	NA	NA	NA	Not significant, or in different directions	-0.224316	0.87718	0.984425	Not significant, or in different directions
NEU1	Oxytocin-neurophysin 1	P01178	OXT	5020	X8356_88	2.05939	0.728344	0.999624	6.66545	0.154519	0.747097	Not significant, or in different directions	0.872784	0.61841	0.964606	Not significant, or in different directions
PLXB3	Plexin-B3	Q9ULL4	PLXNB3	5365	X16922_53	2.0004	0.728351	0.999624	2.67219	0.696166	0.944526	Not significant, or in different directions	-1.50419	0.486764	0.961116	Not significant, or in different directions
KDM4C	Lysine-specific demethylase 4C	Q9H3R0	KDM4C	23081	X25298_53	-0.770478	0.728677	0.999624	NA	NA	NA	Not significant, or in different directions	0.747884	0.497306	0.961116	Not significant, or in different directions
Carbohydrate sulfotransferase 9	Carbohydrate sulfotransferase 9	Q7L1S5	CHST9	83539	X11646_4	2.22564	0.728682	0.999624	-3.71897	0.471357	0.88595	Not significant, or in different directions	1.71442	0.554008	0.961116	Not significant, or in different directions
SMDC1	SAYSvFN domain-containing protein 1	Q9NPB0	SAYSD1	55776	X6594_64	3.41365	0.728769	0.999624	-3.91882	0.55734	0.908477	Not significant, or in different directions	1.48568	0.524031	0.961116	Not significant, or in different directions
TRUA	tRNA pseudouridine synthase A; mitochondrial	Q9Y606	PUS1	80324	X11201_19	-2.21109	0.728911	0.999624	-4.04516	0.405196	0.858987	Not significant, or in different directions	3.04582	0.116504	0.961116	Not significant, or in different directions
DTBP1	Dysbindin	Q96EV8	DTNBP1	84062	X23352_9	1.79078	0.729272	0.999624	NA	NA	NA	Not significant, or in different directions	2.02859	0.417987	0.961116	Not significant, or in different directions
MARE1	Microtubule-associated protein RP/EB family member 1	Q15691	MAPRE1	22919	X19371_18	-0.772278	0.72951	0.999624	NA	NA	NA	Not significant, or in different directions	0.960067	0.340364	0.961116	Not significant, or in different directions
ARI1A	AT-rich interactive domain-containing protein 1A	O14497	ARID1A	8289	X9898_161	1.90772	0.729534	0.999624	-4.94577	0.287489	0.82801	Not significant, or in different directions	0.505588	0.84559	0.980903	Not significant, or in different directions
IGLO5	IgLON family member 5	A6NGN9	IGLON5	402665	X6478_2	2.44562	0.729607	0.999624	13.0499	0.0134111	0.414246	Not significant, or in different directions	-1.03552	0.738215	0.975525	Not significant, or in different directions
ACYP1	Acylphosphatase-1	P07311	ACYP1	97	X20370_6	1.85816	0.729645	0.999624	NA	NA	NA	Not significant, or in different directions	0.0733819	0.974492	0.996422	Not significant, or in different directions
SBSN	Suprabasin	Q6UWP8	SBSN	374897	X5724_58	-2.74666	0.729736	0.999624	3.02372	0.598079	0.925459	Not significant, or in different directions	-0.937084	0.757062	0.976543	Not significant, or in different directions
PRAF3	PRA1 family protein 3	O75915	ARL6IP5	10550	X13503_19	-0.703569	0.730327	0.999624	0.522327	0.666305	0.938498	Not significant, or in different directions	0.800197	0.397205	0.961116	Not significant, or in different directions
SENP8	Sentrin-specific protease 8	Q96LD8	SENP8	123228	X20966_7	1.58871	0.730413	0.999624	NA	NA	NA	Not significant, or in different directions	2.07069	0.388106	0.961116	Not significant, or in different directions
ELP1	Elongator complex protein 1	O95163	ELP1	8518	X25102_23	2.43245	0.730487	0.999624	NA	NA	NA	Not significant, or in different directions	1.68116	0.532384	0.961116	Not significant, or in different directions
AMPK a2b2g1	AMP Kinase (alpha2beta2gamma1)	P54646|O43741|P54619	PRKAA2|PRKAB2|PRKAG1	5563|5565|5571	X5245_40	0.792583	0.730501	0.999624	-1.39345	0.38142	0.85577	Not significant, or in different directions	1.42447	0.198312	0.961116	Not significant, or in different directions
CSN7B	COP9 signalosome complex subunit 7b	Q9H9Q2	COPS7B	64708	X12384_92	-1.53521	0.730808	0.999624	-3.09127	0.23397	0.789724	Not significant, or in different directions	2.20195	0.167525	0.961116	Not significant, or in different directions
GOT2	Aspartate aminotransferase; mitochondrial	P00505	GOT2	2806	X18233_10	-1.07934	0.731039	0.999624	NA	NA	NA	Not significant, or in different directions	1.60631	0.284559	0.961116	Not significant, or in different directions
transcription factor MLR1; isoform CRA_b	Ligand-dependent nuclear receptor corepressor-like protein	Q8N3X6	LCORL	254251	X4304_18	-4.21839	0.731187	0.999624	3.05518	0.677471	0.940638	Not significant, or in different directions	-2.97002	0.572452	0.961394	Not significant, or in different directions
EFNB1	Ephrin-B1	P98172	EFNB1	1947	X5746_37	-2.36786	0.731377	0.999624	NA	NA	NA	Not significant, or in different directions	-2.16787	0.290589	0.961116	Not significant, or in different directions
TM2D1	TM2 domain-containing protein 1	Q9BX74	TM2D1	83941	X20229_67	-1.21565	0.731525	0.999624	NA	NA	NA	Not significant, or in different directions	0.318785	0.781777	0.977272	Not significant, or in different directions
CD8A	T-cell surface glycoprotein CD8 alpha chain	P01732	CD8A	925	X15462_28	-1.88516	0.731566	0.999624	1.32877	0.73146	0.94935	Not significant, or in different directions	-2.69657	0.205542	0.961116	Not significant, or in different directions
ITM2A	Integral membrane protein 2A	O43736	ITM2A	9452	X7765_15	-3.66466	0.731588	0.999624	-16.9796	0.0443307	0.597268	Not significant, or in different directions	1.26506	0.755426	0.976543	Not significant, or in different directions
PI15	Peptidase inhibitor 15	O43692	PI15	51050	X5745_64	3.73273	0.7317	0.999624	-9.46741	0.260339	0.805863	Not significant, or in different directions	2.02496	0.605263	0.964606	Not significant, or in different directions
MAST4	Microtubule-associated serine/threonine-protein kinase 4	O15021	MAST4	375449	X24675_2	-3.4647	0.731714	0.999624	NA	NA	NA	Not significant, or in different directions	-3.99683	0.157058	0.961116	Not significant, or in different directions
SP-D	Pulmonary surfactant-associated protein D	P35247	SFTPD	6441	X4414_69	1.0312	0.732121	0.999624	NA	NA	NA	Not significant, or in different directions	-0.658951	0.555193	0.961116	Not significant, or in different directions
ABC3G	DNA dC->dU-editing enzyme APOBEC-3G	Q9HC16	APOBEC3G	60489	X13930_3	0.932775	0.732344	0.999624	-0.496114	0.77022	0.958427	Not significant, or in different directions	0.240511	0.876931	0.984425	Not significant, or in different directions
LRP12	Low-density lipoprotein receptor-related protein 12	Q9Y561	LRP12	29967	X15506_34	1.83239	0.73239	0.999624	-0.848079	0.861548	0.975946	Not significant, or in different directions	2.09225	0.291539	0.961116	Not significant, or in different directions
ADH6	Alcohol dehydrogenase 6	P28332	ADH6	130	X18206_18	0.960916	0.732618	0.999624	-1.18006	0.481905	0.886451	Not significant, or in different directions	0.97865	0.50866	0.961116	Not significant, or in different directions
UB2D3	Ubiquitin-conjugating enzyme E2 D3	P61077	UBE2D3	7323	X23037_37	2.93627	0.732733	0.999624	NA	NA	NA	Not significant, or in different directions	-0.243072	0.955795	0.995346	Not significant, or in different directions
DKK3	Dickkopf-related protein 3	Q9UBP4	DKK3	27122	X3607_71	-2.76578	0.732855	0.999624	10.1586	0.183489	0.766745	Not significant, or in different directions	-1.56859	0.644555	0.964928	Not significant, or in different directions
Troponin I	Troponin I; cardiac muscle	P19429	TNNI3	7137	X5441_67	2.15786	0.73299	0.999624	0.7334	0.885463	0.97919	Not significant, or in different directions	-4.54649	0.108331	0.961116	Not significant, or in different directions
GALT3	Polypeptide N-acetylgalactosaminyltransferase 3	Q14435	GALNT3	2591	X6593_5	-3.62578	0.733151	0.999624	-2.97212	0.69134	0.943831	Not significant, or in different directions	-5.89659	0.186181	0.961116	Not significant, or in different directions
SPSY	Spermine synthase	P52788	SMS	6611	X18179_56	-3.52367	0.73361	0.999624	0.356158	0.962817	0.991402	Not significant, or in different directions	2.48476	0.621724	0.964606	Not significant, or in different directions
ARL5A	ADP-ribosylation factor-like protein 5A	Q9Y689	ARL5A	26225	X18414_26	-4.59966	0.733723	0.999624	-5.94425	0.443557	0.877843	Not significant, or in different directions	-2.64462	0.437904	0.961116	Not significant, or in different directions
GGPPS	Geranylgeranyl pyrophosphate synthase	O95749	GGPS1	9453	X17786_5	-2.30904	0.733837	0.999624	-7.32225	0.123596	0.708237	Not significant, or in different directions	1.4616	0.366616	0.961116	Not significant, or in different directions
Luteinizing hormone	Luteinizing hormone	P01215|P01229	CGA|LHB	1081|3972	X2953_31	0.918408	0.73384	0.999624	5.38638	0.0127646	0.410031	Not significant, or in different directions	1.96431	0.0331995	0.961116	Not significant, or in different directions
ATX3	Ataxin-3	P54252	ATXN3	4287	X16825_20	-1.46947	0.733987	0.999624	-6.39149	0.0320085	0.543215	Not significant, or in different directions	0.799201	0.633905	0.964606	Not significant, or in different directions
MYCBP	C-Myc-binding protein	Q99417	MYCBP	26292	X19250_50	-0.810501	0.734009	0.999624	0.0687	0.960719	0.991402	Not significant, or in different directions	1.21658	0.254137	0.961116	Not significant, or in different directions
CLGN	Calmegin	O14967	CLGN	1047	X10600_24	1.06344	0.734036	0.999624	0.983752	0.843685	0.973627	Not significant, or in different directions	-0.350498	0.76445	0.976543	Not significant, or in different directions
NUD12	Peroxisomal NADH pyrophosphatase NUDT12	Q9BQG2	NUDT12	83594	X13947_371	-2.27043	0.734042	0.999624	-2.6719	0.583964	0.921863	Not significant, or in different directions	-0.530573	0.831991	0.980643	Not significant, or in different directions
MRM2	rRNA methyltransferase 2; mitochondrial	Q9UI43	MRM2	29960	X21161_16	3.07886	0.73406	0.999624	NA	NA	NA	Not significant, or in different directions	-6.49781	0.0595825	0.961116	Not significant, or in different directions
RNase 2	Non-secretory ribonuclease	P10153	RNASE2	6036	X8394_56	2.44032	0.734081	0.999624	-2.44295	0.655596	0.937646	Not significant, or in different directions	0.891529	0.660034	0.965195	Not significant, or in different directions
FTMT	Ferritin; mitochondrial	Q8N4E7	FTMT	94033	X8048_9	1.67014	0.734087	0.999624	2.30945	0.5971	0.925459	Not significant, or in different directions	0.648949	0.746389	0.976543	Not significant, or in different directions
RL11	60S ribosomal protein L11	P62913	RPL11	6135	X21286_29	-2.79851	0.734106	0.999624	NA	NA	NA	Not significant, or in different directions	-1.58447	0.548547	0.961116	Not significant, or in different directions
SRSF7	Serine/arginine-rich splicing factor 7	Q16629	SRSF7	6432	X12987_12	2.85431	0.734176	0.999624	-3.94078	0.533254	0.898805	Not significant, or in different directions	-0.75255	0.764788	0.976543	Not significant, or in different directions
GULP1	PTB domain-containing engulfment adapter protein 1	Q9UBP9	GULP1	51454	X19180_38	3.10943	0.734298	0.999624	0.356905	0.95846	0.991402	Not significant, or in different directions	2.14541	0.565887	0.961116	Not significant, or in different directions
Desmoglein-3	Desmoglein-3	P32926	DSG3	1830	X11310_8	2.39101	0.734578	0.999624	NA	NA	NA	Not significant, or in different directions	1.90891	0.503032	0.961116	Not significant, or in different directions
OTU7B	OTU domain-containing protein 7B	Q6GQQ9	OTUD7B	56957	X21742_43	-1.06956	0.734579	0.999624	NA	NA	NA	Not significant, or in different directions	2.87174	0.066961	0.961116	Not significant, or in different directions
MFA3L	Microfibrillar-associated protein 3-like	O75121	MFAP3L	9848	X8837_8	2.92624	0.73471	0.999624	-5.38217	0.20635	0.776899	Not significant, or in different directions	0.202075	0.937883	0.992598	Not significant, or in different directions
FCRL5	Fc receptor-like protein 5	Q96RD9	FCRL5	83416	X6103_70	2.13098	0.734729	0.999624	0.663524	0.894617	0.982239	Not significant, or in different directions	-0.512512	0.8301	0.980643	Not significant, or in different directions
IFN10	Interferon alpha-10	P01566	IFNA10	3446	X14128_121	-2.30008	0.734847	0.999624	-4.03943	0.375964	0.85285	Not significant, or in different directions	1.63838	0.578945	0.961394	Not significant, or in different directions
MIRO1	Mitochondrial Rho GTPase 1	Q8IXI2	RHOT1	55288	X21752_10	0.697876	0.734917	0.999624	NA	NA	NA	Not significant, or in different directions	-0.0625977	0.953563	0.994889	Not significant, or in different directions
CSK2B	Casein kinase II subunit beta	P67870	CSNK2B	1460	X11330_15	-2.10168	0.735135	0.999624	-2.27329	0.706491	0.947162	Not significant, or in different directions	4.84394	0.0406339	0.961116	Not significant, or in different directions
MK10	Mitogen-activated protein kinase 10	P53779	MAPK10	5602	X15418_25	0.768824	0.735138	0.999624	-0.312911	0.810666	0.967243	Not significant, or in different directions	0.69575	0.55477	0.961116	Not significant, or in different directions
RBM3	RNA-binding protein 3	P98179	RBM3	5935	X12747_89	1.55559	0.735152	0.999624	1.18518	0.657533	0.937646	Not significant, or in different directions	4.72216	0.0408202	0.961116	Not significant, or in different directions
ULA1	NEDD8-activating enzyme E1 regulatory subunit	Q13564	NAE1	8883	X18177_49	-3.23343	0.735502	0.999624	-1.6129	0.850349	0.975225	Not significant, or in different directions	2.45686	0.414123	0.961116	Not significant, or in different directions
MFAP1	Microfibrillar-associated protein 1	P55081	MFAP1	4236	X5606_24	-2.66816	0.735503	0.999624	-5.10323	0.236835	0.789894	Not significant, or in different directions	1.28471	0.625551	0.964606	Not significant, or in different directions
Transgelin-2	Transgelin-2	P37802	TAGLN2	8407	X11636_33	-1.25517	0.735559	0.999624	1.10484	0.620239	0.930733	Not significant, or in different directions	0.743877	0.595337	0.962312	Not significant, or in different directions
hnRNP A/B	Heterogeneous nuclear ribonucleoprotein A/B	Q99729	HNRNPAB	3182	X4450_26	1.46448	0.735574	0.999624	NA	NA	NA	Not significant, or in different directions	0.406331	0.843257	0.980903	Not significant, or in different directions
SAT2	Diamine acetyltransferase 2	Q96F10	SAT2	112483	X12524_18	3.15993	0.735717	0.999624	1.43893	0.828641	0.971428	Not significant, or in different directions	1.81065	0.412042	0.961116	Not significant, or in different directions
RASF2	Ras association domain-containing protein 2	P50749	RASSF2	9770	X22013_6	2.88367	0.73578	0.999624	NA	NA	NA	Not significant, or in different directions	0.64624	0.818365	0.978019	Not significant, or in different directions
TPSG1	Tryptase gamma	Q9NRR2	TPSG1	25823	X14103_12	-4.89912	0.735908	0.999624	NA	NA	NA	Not significant, or in different directions	1.81787	0.542254	0.961116	Not significant, or in different directions
EIF3G	Eukaryotic translation initiation factor 3 subunit G	O75821	EIF3G	8666	X11454_87	1.07322	0.735946	0.999624	0.18496	0.923433	0.985703	Not significant, or in different directions	1.4715	0.356204	0.961116	Not significant, or in different directions
ANM1	Protein arginine N-methyltransferase 1	Q99873	PRMT1	3276	X23351_59	-2.69542	0.736041	0.999624	NA	NA	NA	Not significant, or in different directions	2.15295	0.474333	0.961116	Not significant, or in different directions
IL-18	Interleukin-18	Q14116	IL18	3606	X5661_15	2.08475	0.736068	0.999624	-4.5113	0.352354	0.847737	Not significant, or in different directions	-1.33007	0.47273	0.961116	Not significant, or in different directions
FOXO4	Forkhead box protein O4	P98177	FOXO4	4303	X22147_19	1.95189	0.736149	0.999624	NA	NA	NA	Not significant, or in different directions	1.67876	0.360585	0.961116	Not significant, or in different directions
Pseudocholinesterase	Cholinesterase	P06276	BCHE	590	X8239_223	3.12001	0.736276	0.999624	NA	NA	NA	Not significant, or in different directions	6.28334	0.113203	0.961116	Not significant, or in different directions
Angiogenin	Angiogenin	P03950	ANG	283	X4874_3	-2.56024	0.736545	0.999624	-12.1594	0.0591638	0.627539	Not significant, or in different directions	-3.93415	0.204343	0.961116	Not significant, or in different directions
PANK3	Pantothenate kinase 3	Q9H999	PANK3	79646	X12658_72	2.33821	0.736578	0.999624	-6.27903	0.198952	0.776319	Not significant, or in different directions	6.09721	0.214054	0.961116	Not significant, or in different directions
CN166	UPF0568 protein C14orf166	Q9Y224	RTRAF	51637	X21272_100	1.60138	0.736612	0.999624	NA	NA	NA	Not significant, or in different directions	-1.0564	0.497916	0.961116	Not significant, or in different directions
SIAS	Sialic acid synthase	Q9NR45	NANS	54187	X17802_4	1.71647	0.736661	0.999624	-4.12754	0.178983	0.762031	Not significant, or in different directions	-0.0786421	0.964591	0.99587	Not significant, or in different directions
CHD1L	Chromodomain-helicase-DNA-binding protein 1-like	Q86WJ1	CHD1L	9557	X25072_11	2.05824	0.736666	0.999623	NA	NA	NA	Not significant, or in different directions	-1.12315	0.75531	0.976543	Not significant, or in different directions
G3BP1	Ras GTPase-activating protein-binding protein 1	Q13283	G3BP1	10146	X19266_35	1.25093	0.736727	0.999623	-0.661805	0.770569	0.958427	Not significant, or in different directions	2.02178	0.27502	0.961117	Not significant, or in different directions
PRDX4	Peroxiredoxin-4	Q13162	PRDX4	10549	X7789_182	-3.73357	0.736822	0.999623	-2.93616	0.591601	0.923669	Not significant, or in different directions	2.94858	0.398306	0.961117	Not significant, or in different directions
SOX-9	SOX-9	P48436	SOX9	6662	X25468_5	-3.42235	0.73706	0.999623	NA	NA	NA	Not significant, or in different directions	0.644414	0.816406	0.97802	Not significant, or in different directions
CO8A1	Collagen alpha-1(VIII) chain	P27658	COL8A1	1295	X4807_13	0.917929	0.73711	0.999623	-3.34067	0.112056	0.694697	Not significant, or in different directions	-0.689604	0.47063	0.961117	Not significant, or in different directions
CD248	Endosialin	Q9HCU0	CD248	57124	X15491_20	2.5197	0.737305	0.999623	12.917	0.0425188	0.593941	Not significant, or in different directions	-0.799334	0.773224	0.976543	Not significant, or in different directions
ASCC1	Activating signal cointegrator 1 complex subunit 1	Q8N9N2	ASCC1	51008	X10647_18	3.67511	0.737314	0.999623	-5.34166	0.350519	0.847399	Not significant, or in different directions	2.35413	0.497974	0.961117	Not significant, or in different directions
TRIM9	E3 ubiquitin-protein ligase TRIM9	Q9C026	TRIM9	114088	X22817_126	-3.79718	0.737632	0.999623	NA	NA	NA	Not significant, or in different directions	1.8359	0.658779	0.965195	Not significant, or in different directions
A1CF	APOBEC1 complementation factor	Q9NQ94	A1CF	29974	X12423_38	1.62055	0.73776	0.999623	-0.270612	0.942017	0.989724	Not significant, or in different directions	-1.90608	0.342614	0.961117	Not significant, or in different directions
TERB2	Telomere repeats-binding bouquet formation protein 2	Q8NHR7	TERB2	145645	X22801_83	1.7322	0.738076	0.999623	NA	NA	NA	Not significant, or in different directions	3.14921	0.12356	0.961117	Not significant, or in different directions
MOBL3	MOB-like protein phocein	Q9Y3A3	MOB4	25843	X19332_1	2.7513	0.738351	0.999623	-5.06512	0.235522	0.789895	Not significant, or in different directions	1.26199	0.801911	0.977272	Not significant, or in different directions
BRD4	Bromodomain-containing protein 4	O60885	BRD4	23476	X10043_31	-3.55399	0.738438	0.999623	-7.81312	0.178129	0.762031	Not significant, or in different directions	-1.41481	0.710189	0.970365	Not significant, or in different directions
UBL3	Ubiquitin-like protein 3	O95164	UBL3	5412	X20941_7	-3.47924	0.738693	0.999623	NA	NA	NA	Not significant, or in different directions	-1.36487	0.750909	0.976543	Not significant, or in different directions
Alpha-1B-glycoprotein	Alpha-1B-glycoprotein	P04217	A1BG	1	X16561_9	3.5115	0.738751	0.999623	18.5903	0.0624052	0.63541	Not significant, or in different directions	5.93985	0.133693	0.961117	Not significant, or in different directions
ITSN1	Intersectin-1	Q15811	ITSN1	6453	X14070_56	3.21968	0.739078	0.999623	-4.03114	0.573143	0.91437	Not significant, or in different directions	1.31545	0.589774	0.9621	Not significant, or in different directions
TGF-b3	Transforming growth factor beta-3	P10600	TGFB3	7043	X3520_58	3.47614	0.739089	0.999623	3.90139	0.513776	0.89532	Not significant, or in different directions	-1.20587	0.766265	0.976543	Not significant, or in different directions
Annexin V	Annexin A5	P08758	ANXA5	308	X14158_17	1.19867	0.739161	0.999623	0.0432217	0.992153	0.99716	Not significant, or in different directions	0.413008	0.794662	0.977272	Not significant, or in different directions
MVK	Mevalonate kinase	Q03426	MVK	4598	X11391_69	-1.83976	0.739197	0.999623	-9.58929	0.017126	0.449636	Not significant, or in different directions	-0.0131212	0.994847	0.999625	Not significant, or in different directions
UCHL5	Ubiquitin carboxyl-terminal hydrolase isozyme L5	Q9Y5K5	UCHL5	51377	X17405_2	1.20431	0.739209	0.999623	-2.5864	0.316247	0.839588	Not significant, or in different directions	-0.374075	0.825186	0.979753	Not significant, or in different directions
DB119	Beta-defensin 119	Q8N690	DEFB119	245932	X8315_5	-3.90878	0.739255	0.999623	6.82487	0.226447	0.787575	Not significant, or in different directions	2.28174	0.390264	0.961117	Not significant, or in different directions
EBP	3-beta-hydroxysteroid-Delta(8);Delta(7)-isomerase	Q15125	EBP	10682	X23271_20	4.56177	0.739262	0.999623	NA	NA	NA	Not significant, or in different directions	2.38463	0.587794	0.9621	Not significant, or in different directions
TACC3	Transforming acidic coiled-coil-containing protein 3	Q9Y6A5	TACC3	10460	X22027_13	2.16752	0.73936	0.999623	NA	NA	NA	Not significant, or in different directions	0.786948	0.763509	0.976543	Not significant, or in different directions
ANXA7	Annexin A7	P20073	ANXA7	310	X18244_1	-1.17857	0.739368	0.999623	-1.68284	0.402301	0.857841	Not significant, or in different directions	1.30541	0.313327	0.961117	Not significant, or in different directions
HDGF	Hepatoma-derived growth factor	P51858	HDGF	3068	X8953_47	2.11663	0.739388	0.999623	-6.05107	0.110869	0.694697	Not significant, or in different directions	-1.83679	0.463684	0.961117	Not significant, or in different directions
INGR2	Interferon gamma receptor 2	P38484	IFNGR2	3460	X9180_6	-2.59289	0.739501	0.999623	3.54745	0.605179	0.926585	Not significant, or in different directions	-0.855499	0.803222	0.977272	Not significant, or in different directions
GCDH	Glutaryl-CoA dehydrogenase; mitochondrial	Q92947	GCDH	2639	X19258_24	1.0602	0.739533	0.999623	-1.75963	0.381645	0.85577	Not significant, or in different directions	0.957847	0.625374	0.964606	Not significant, or in different directions
BT3A1	Butyrophilin subfamily 3 member A1	O00481	BTN3A1	11119	X7081_2	-1.99717	0.739655	0.999623	0.842498	0.885746	0.97919	Not significant, or in different directions	0.392297	0.837058	0.980643	Not significant, or in different directions
SIRT2	NAD-dependent protein deacetylase sirtuin-2	Q8IXJ6	SIRT2	22933	X5030_52	-1.91016	0.739702	0.999623	-4.6265	0.208583	0.776899	Not significant, or in different directions	0.815103	0.711469	0.970827	Not significant, or in different directions
RAB2A	Ras-related protein Rab-2A	P61019	RAB2A	5862	X16857_2	1.43554	0.739764	0.999623	-3.52626	0.237955	0.790679	Not significant, or in different directions	2.19982	0.137269	0.961117	Not significant, or in different directions
CRBP	Retinol-binding protein 1	P09455	RBP1	5947	X22955_28	3.3363	0.739784	0.999623	NA	NA	NA	Not significant, or in different directions	-3.55517	0.295745	0.961117	Not significant, or in different directions
LRP8	Low-density lipoprotein receptor-related protein 8	Q14114	LRP8	7804	X3323_37	2.30003	0.739832	0.999623	2.23995	0.658429	0.937676	Not significant, or in different directions	-0.087615	0.969267	0.996305	Not significant, or in different directions
CTDS1	Carboxy-terminal domain RNA polymerase II polypeptide A small phosphatase 1	Q9GZU7	CTDSP1	58190	X21166_1	0.85548	0.739874	0.999623	NA	NA	NA	Not significant, or in different directions	1.25357	0.270923	0.961117	Not significant, or in different directions
MOL1B	MOB kinase activator 1A	Q9H8S9	MOB1A	55233	X12426_19	1.89772	0.739957	0.999623	-2.5465	0.451533	0.877843	Not significant, or in different directions	3.66955	0.204433	0.961117	Not significant, or in different directions
CG053	Coiled-coil domain-containing transmembrane protein C7orf53	Q8N8F7	LSMEM1	286006	X24289_1	4.14829	0.739973	0.999623	NA	NA	NA	Not significant, or in different directions	2.7038	0.529623	0.961117	Not significant, or in different directions
fibulin 5	Fibulin-5	Q9UBX5	FBLN5	10516	X15585_304	3.25857	0.740067	0.999623	-9.70635	0.113773	0.694697	Not significant, or in different directions	-2.40684	0.634203	0.964606	Not significant, or in different directions
MATK	Megakaryocyte-associated tyrosine-protein kinase	P42679	MATK	4145	X3823_9	3.05863	0.74054	0.999623	2.81755	0.525039	0.897976	Not significant, or in different directions	0.695792	0.765401	0.976543	Not significant, or in different directions
Marapsin	Serine protease 27	Q9BQR3	PRSS27	83886	X15535_3	1.8774	0.740794	0.999623	-1.43352	0.767462	0.956733	Not significant, or in different directions	-2.91682	0.174477	0.961117	Not significant, or in different directions
USO1	General vesicular transport factor p115	O60763	USO1	8615	X13639_101	1.11044	0.740821	0.999623	-2.52801	0.362221	0.849054	Not significant, or in different directions	-0.0578636	0.970403	0.996305	Not significant, or in different directions
NHRF3	Na(+)/H(+) exchange regulatory cofactor NHE-RF3	Q5T2W1	PDZK1	5174	X16852_10	3.40579	0.74103	0.999623	-6.0083	0.404282	0.858987	Not significant, or in different directions	-0.516223	0.886278	0.985349	Not significant, or in different directions
Tbx3	T-box transcription factor TBX3	O15119	TBX3	6926	X13978_122	1.77636	0.741306	0.999623	0.697342	0.859353	0.975645	Not significant, or in different directions	-0.391029	0.800711	0.977272	Not significant, or in different directions
PDCL2	Phosducin-like protein 2	Q8N4E4	PDCL2	132954	X14192_31	-3.05544	0.741446	0.999623	-2.89489	0.650269	0.935731	Not significant, or in different directions	3.79752	0.320142	0.961117	Not significant, or in different directions
NT5D1	5'-nucleotidase domain-containing protein 1	Q5TFE4	NT5DC1	221294	X25438_288	2.21492	0.741647	0.999623	NA	NA	NA	Not significant, or in different directions	-2.30142	0.39098	0.961117	Not significant, or in different directions
CSK22	Casein kinase II subunit alpha'	P19784	CSNK2A2	1459	X13681_173	-4.37875	0.7418	0.999623	-4.09028	0.637312	0.932568	Not significant, or in different directions	-7.25231	0.202642	0.961117	Not significant, or in different directions
IL-17B	Interleukin-17B	Q9UHF5	IL17B	27190	X3499_77	4.348	0.741856	0.999623	13.4828	0.0834665	0.657257	Not significant, or in different directions	-2.70013	0.54583	0.961117	Not significant, or in different directions
SAR1A	GTP-binding protein SAR1a	Q9NR31	SAR1A	56681	X17726_3	-0.546848	0.741889	0.999623	0.0960886	0.92269	0.985703	Not significant, or in different directions	0.509798	0.498728	0.961117	Not significant, or in different directions
IF4G2	Eukaryotic translation initiation factor 4 gamma 2	P78344	EIF4G2	1982	X4230_1	-0.633942	0.742275	0.999623	0.408882	0.726895	0.94935	Not significant, or in different directions	0.579615	0.532429	0.961117	Not significant, or in different directions
CDKA2	Cyclin-dependent kinase 2-associated protein 2	O75956	CDK2AP2	10263	X18227_3	-1.96332	0.742295	0.999623	-4.63275	0.42201	0.868992	Not significant, or in different directions	-4.85475	0.0388049	0.961117	Not significant, or in different directions
Cripto	Teratocarcinoma-derived growth factor 1	P13385	TDGF1	6997	X5810_25	-0.683649	0.742329	0.999623	0.741074	0.697876	0.945503	Not significant, or in different directions	0.797494	0.528374	0.961117	Not significant, or in different directions
ES8L2	Epidermal growth factor receptor kinase substrate 8-like protein 2	Q9H6S3	EPS8L2	64787	X24891_54	2.62592	0.742355	0.999623	NA	NA	NA	Not significant, or in different directions	-2.27717	0.517671	0.961117	Not significant, or in different directions
LIPR2	Pancreatic lipase-related protein 2	P54317	PNLIPRP2	5408	X6957_14	1.12349	0.742404	0.999623	NA	NA	NA	Not significant, or in different directions	0.805767	0.504132	0.961117	Not significant, or in different directions
CCD56	Cytochrome c oxidase assembly factor 3 homolog; mitochondrial	Q9Y2R0	COA3	28958	X7888_58	-3.8062	0.742482	0.999623	0.322532	0.966916	0.99294	Not significant, or in different directions	1.23088	0.767101	0.976543	Not significant, or in different directions
F204A	Protein FAM204A	Q9H8W3	FAM204A	63877	X22140_6	2.88403	0.742483	0.999623	NA	NA	NA	Not significant, or in different directions	-1.00946	0.813894	0.97802	Not significant, or in different directions
TM11B	Transmembrane protease serine 11B	Q86T26	TMPRSS11B	132724	X10895_28	-1.34744	0.742597	0.999623	-2.82307	0.398186	0.857459	Not significant, or in different directions	-1.51346	0.373337	0.961117	Not significant, or in different directions
RASM	Ras-related protein M-Ras	O14807	MRAS	22808	X18297_8	-3.45013	0.742661	0.999623	-12.5596	0.0867334	0.664516	Not significant, or in different directions	4.05642	0.166969	0.961117	Not significant, or in different directions
TFPI -2	Tissue factor pathway inhibitor 2	P48307	TFPI2	7980	X9233_71	2.46317	0.742679	0.999623	6.36271	0.31373	0.838115	Not significant, or in different directions	0.722076	0.804132	0.977272	Not significant, or in different directions
MBNL2	Muscleblind-like protein 2	Q5VZF2	MBNL2	10150	X24446_65	0.598423	0.743163	0.999623	NA	NA	NA	Not significant, or in different directions	0.430395	0.664063	0.965195	Not significant, or in different directions
ITF2	Transcription factor 4	P15884	TCF4	6925	X19144_9	-0.970608	0.743167	0.999623	-2.39243	0.21062	0.777267	Not significant, or in different directions	1.11846	0.492776	0.961117	Not significant, or in different directions
TOPK	Lymphokine-activated killer T-cell-originated protein kinase	Q96KB5	PBK	55872	X17475_18	-4.12739	0.743288	0.999623	-2.21369	0.799887	0.965292	Not significant, or in different directions	4.43284	0.346726	0.961117	Not significant, or in different directions
UXS1	UDP-glucuronic acid decarboxylase 1	Q8NBZ7	UXS1	80146	X8258_22	3.22369	0.743321	0.999623	-4.7669	0.500544	0.892082	Not significant, or in different directions	-8.891	0.0549193	0.961117	Not significant, or in different directions
Carboxypeptidase B1	Carboxypeptidase B	P15086	CPB1	1360	X15375_49	-1.21972	0.743361	0.999623	2.44815	0.423065	0.868992	Not significant, or in different directions	0.373918	0.802612	0.977272	Not significant, or in different directions
GAGC1	G antigen family C member 1	O60829	PAGE4	9506	X24201_86	2.38273	0.743374	0.999623	NA	NA	NA	Not significant, or in different directions	0.363281	0.8563	0.982289	Not significant, or in different directions
ANKR1	Ankyrin repeat domain-containing protein 1	Q15327	ANKRD1	27063	X10398_110	-2.83861	0.743459	0.999623	NA	NA	NA	Not significant, or in different directions	-3.46045	0.339473	0.961117	Not significant, or in different directions
FKBP5	FK506-binding protein 5	Q13451	FKBP5	2289	X21577_35	1.02503	0.743497	0.999623	NA	NA	NA	Not significant, or in different directions	-1.20379	0.443017	0.961117	Not significant, or in different directions
PECI	Enoyl-CoA delta isomerase 2; mitochondrial	O75521	ECI2	10455	X12859_33	-0.916154	0.743627	0.999623	-1.36528	0.436815	0.877574	Not significant, or in different directions	0.673235	0.665105	0.965195	Not significant, or in different directions
HNRPF	Heterogeneous nuclear ribonucleoprotein F	P52597	HNRNPF	3185	X9764_79	1.30837	0.743666	0.999623	-2.72166	0.287158	0.82801	Not significant, or in different directions	0.542542	0.747638	0.976543	Not significant, or in different directions
SNRPA	U1 small nuclear ribonucleoprotein A	P09012	SNRPA	6626	X12678_66	1.65643	0.743712	0.999623	-5.31068	0.103989	0.690899	Not significant, or in different directions	-1.1567	0.583769	0.9621	Not significant, or in different directions
MCPIP	MCP-1 Induced Protein	Q5D1E8	ZC3H12A	80149	X23680_1	1.09783	0.74387	0.999623	NA	NA	NA	Not significant, or in different directions	1.00125	0.620634	0.964606	Not significant, or in different directions
GLYM	Serine hydroxymethyltransferase; mitochondrial	P34897	SHMT2	6472	X12691_44	-0.739586	0.743968	0.999623	0.700457	0.583367	0.921798	Not significant, or in different directions	1.06475	0.294369	0.961117	Not significant, or in different directions
LA	Lupus La protein	P05455	SSB	6741	X13625_19	-2.6681	0.744019	0.999623	3.19465	0.529904	0.898294	Not significant, or in different directions	0.488069	0.825475	0.979753	Not significant, or in different directions
cPLA2-alpha	Cytosolic phospholipase A2 alpha	P47712	PLA2G4A	5321	X21430_4	-0.843998	0.744042	0.999623	NA	NA	NA	Not significant, or in different directions	0.976634	0.500157	0.961117	Not significant, or in different directions
SRCA	Sarcalumenin	Q86TD4	SRL	6345	X10940_25	2.92405	0.74405	0.999623	8.38907	0.249327	0.799003	Not significant, or in different directions	0.412626	0.916863	0.987891	Not significant, or in different directions
C1T9A	Complement C1q and tumor necrosis factor-related protein 9A	P0C862	C1QTNF9	338872	X16605_2	3.44335	0.744059	0.999623	-0.519899	0.925054	0.985703	Not significant, or in different directions	0.925701	0.660147	0.965195	Not significant, or in different directions
DLL3	Delta-like protein 3	Q9NYJ7	DLL3	10683	X9974_8	-2.46631	0.744085	0.999623	-4.32429	0.364868	0.849054	Not significant, or in different directions	2.69562	0.225765	0.961117	Not significant, or in different directions
ATNG	Sodium/potassium-transporting ATPase gamma chain	P54710	FXYD2	486	X25209_15	-4.06975	0.744239	0.999623	NA	NA	NA	Not significant, or in different directions	1.89395	0.66001	0.965195	Not significant, or in different directions
HXK3	Hexokinase-3	P52790	HK3	3101	X19518_12	-3.15327	0.744437	0.999623	1.91539	0.764798	0.955924	Not significant, or in different directions	5.43911	0.0954813	0.961117	Not significant, or in different directions
Alpha-L-fucosidase I	Alpha-L-fucoside fucohydrolase	P04066	FUCA1	2517	X21384_2	1.00979	0.744458	0.999623	NA	NA	NA	Not significant, or in different directions	-3.35184	0.126772	0.961117	Not significant, or in different directions
Dkk-4	Dickkopf-related protein 4	Q9UBT3	DKK4	27121	X3365_7	-1.61234	0.74447	0.999623	-2.26869	0.515034	0.89532	Not significant, or in different directions	-2.11116	0.315469	0.961117	Not significant, or in different directions
VEGF121	Vascular endothelial growth factor A; isoform 121	P15692	VEGFA	7422	X14032_2	1.40978	0.744767	0.999623	NA	NA	NA	Not significant, or in different directions	1.57223	0.422536	0.961117	Not significant, or in different directions
Alpha-amylase 2B	Alpha-amylase 2B	P19961	AMY2B	280	X10439_57	1.57271	0.744804	0.999623	NA	NA	NA	Not significant, or in different directions	-0.449629	0.817169	0.97802	Not significant, or in different directions
DHPR	Dihydropteridine reductase	P09417	QDPR	5860	X11257_1	1.4001	0.745318	0.999623	-3.27815	0.206972	0.776899	Not significant, or in different directions	2.38993	0.260738	0.961117	Not significant, or in different directions
AMGO2	Amphoterin-induced protein 2	Q86SJ2	AMIGO2	347902	X6914_15	-3.04599	0.745399	0.999623	NA	NA	NA	Not significant, or in different directions	-5.13922	0.132168	0.961117	Not significant, or in different directions
CD3-zeta	T-cell surface glycoprotein CD3 zeta chain	P20963	CD247	919	X15567_2	-2.83592	0.745758	0.999623	-0.103731	0.988818	0.996169	Not significant, or in different directions	1.93912	0.624172	0.964606	Not significant, or in different directions
PCBP1	Poly(rC)-binding protein 1	Q15365	PCBP1	5093	X11458_30	-1.24662	0.745897	0.999623	0.315324	0.886518	0.97919	Not significant, or in different directions	1.33741	0.375117	0.961117	Not significant, or in different directions
TMG1	Transmembrane gamma-carboxyglutamic acid protein 1	O14668	PRRG1	5638	X9008_6	-2.4767	0.745943	0.999623	-8.42014	0.176182	0.760146	Not significant, or in different directions	1.18088	0.684304	0.968016	Not significant, or in different directions
Aldo-keto reductase 1C1	Aldo-keto reductase family 1 member C1	Q04828	AKR1C1	1645	X12618_50	2.90877	0.746022	0.999623	-1.17489	0.87319	0.97919	Not significant, or in different directions	-7.68961	0.148221	0.961117	Not significant, or in different directions
Myostatin	Growth/differentiation factor 8	O14793	MSTN	2660	X14583_49	2.12328	0.74611	0.999623	-7.02411	0.191464	0.768448	Not significant, or in different directions	1.95067	0.49337	0.961117	Not significant, or in different directions
FOXP3	Forkhead box protein P3	Q9BZS1	FOXP3	50943	X22148_135	3.01033	0.746148	0.999623	NA	NA	NA	Not significant, or in different directions	-0.160892	0.966393	0.99587	Not significant, or in different directions
TNR6B	Trinucleotide repeat-containing gene 6B protein	Q9UPQ9	TNRC6B	23112	X9808_41	1.82967	0.746295	0.999623	-7.63115	0.0885459	0.664516	Not significant, or in different directions	2.25084	0.546056	0.961117	Not significant, or in different directions
Rab-33A	Ras-related protein Rab-33A	Q14088	RAB33A	9363	X23255_7	0.944295	0.74637	0.999623	NA	NA	NA	Not significant, or in different directions	2.78075	0.041836	0.961117	Not significant, or in different directions
PDC6I	Programmed cell death 6-interacting protein	Q8WUM4	PDCD6IP	10015	X18174_79	0.999574	0.746409	0.999623	-2.7578	0.158704	0.747097	Not significant, or in different directions	1.16865	0.468645	0.961117	Not significant, or in different directions
NEUL1	E3 ubiquitin-protein ligase NEURL1	O76050	NEURL1	9148	X13604_27	-3.82364	0.746451	0.999623	6.70113	0.34907	0.846363	Not significant, or in different directions	2.71179	0.427176	0.961117	Not significant, or in different directions
Cofilin-1	Cofilin-1	P23528	CFL1	1072	X4203_50	1.24197	0.746521	0.999623	-3.15172	0.203975	0.776899	Not significant, or in different directions	1.67323	0.574723	0.961394	Not significant, or in different directions
MACD2	O-acetyl-ADP-ribose deacetylase MACROD2	A1Z1Q3	MACROD2	140733	X25459_3	-1.81782	0.746742	0.999623	NA	NA	NA	Not significant, or in different directions	1.29952	0.472979	0.961117	Not significant, or in different directions
ILKAP	Integrin-linked kinase-associated serine/threonine phosphatase 2C	Q9H0C8	ILKAP	80895	X21523_71	2.70827	0.746791	0.999623	NA	NA	NA	Not significant, or in different directions	-2.92722	0.221528	0.961117	Not significant, or in different directions
SPXN3	Sperm protein associated with the nucleus on the X chromosome N3	Q5MJ09	SPANXN3	139067	X22787_39	1.91802	0.746822	0.999623	NA	NA	NA	Not significant, or in different directions	-1.38163	0.483007	0.961117	Not significant, or in different directions
sRAGE	Advanced glycosylation end product-specific receptor; soluble	Q15109	AGER	177	X4125_52	1.02088	0.74689	0.999623	2.87336	0.208485	0.776899	Not significant, or in different directions	-0.186928	0.874799	0.983575	Not significant, or in different directions
TINAL	Tubulointerstitial nephritis antigen-like	Q9GZM7	TINAGL1	64129	X11192_168	2.37775	0.746939	0.999623	1.29547	0.80689	0.967021	Not significant, or in different directions	0.944739	0.760733	0.976543	Not significant, or in different directions
TWF2	Twinfilin-2	Q6IBS0	TWF2	11344	X23396_21	-0.715437	0.746977	0.999623	NA	NA	NA	Not significant, or in different directions	0.977626	0.370851	0.961117	Not significant, or in different directions
IFNA4	Interferon alpha-4	P05014	IFNA4	3441	X7268_12	-2.89391	0.747085	0.999623	NA	NA	NA	Not significant, or in different directions	-4.28496	0.179974	0.961117	Not significant, or in different directions
SPIN3	Spindlin-3	Q5JUX0	SPIN3	169981	X24722_13	2.32146	0.747142	0.999623	NA	NA	NA	Not significant, or in different directions	-1.1512	0.612311	0.964606	Not significant, or in different directions
TEX29	Testis-expressed sequence 29 protein	Q8N6K0	TEX29	121793	X10557_6	2.72076	0.747146	0.999623	-5.9543	0.351979	0.847737	Not significant, or in different directions	2.42301	0.324336	0.961117	Not significant, or in different directions
PI42B	Phosphatidylinositol 5-phosphate 4-kinase type-2 beta	P78356	PIP4K2B	8396	X23006_19	1.00942	0.747162	0.999623	NA	NA	NA	Not significant, or in different directions	1.71143	0.332198	0.961117	Not significant, or in different directions
TRI55	Tripartite motif-containing protein 55	Q9BYV6	TRIM55	84675	X23683_79	2.15827	0.747239	0.999623	NA	NA	NA	Not significant, or in different directions	-5.88242	0.0610227	0.961117	Not significant, or in different directions
NDUBB	NADH dehydrogenase [ubiquinone] 1 beta subcomplex subunit 11; mitochondrial	Q9NX14	NDUFB11	54539	X7747_47	-3.19199	0.747242	0.999623	-1.51045	0.858781	0.975558	Not significant, or in different directions	4.22106	0.300855	0.961117	Not significant, or in different directions
LIRA6	Leukocyte immunoglobulin-like receptor subfamily A member 6	Q6PI73	LILRA6	11025	X7059_14	0.794573	0.747299	0.999623	-1.10269	0.629106	0.931331	Not significant, or in different directions	0.0606489	0.940896	0.993538	Not significant, or in different directions
B2L10	Bcl-2-like protein 10	Q9HD36	BCL2L10	10017	X7249_307	-3.48779	0.747342	0.999623	-1.60815	0.854614	0.975287	Not significant, or in different directions	4.56465	0.169919	0.961117	Not significant, or in different directions
S100A14	Protein S100-A14	Q9HCY8	S100A14	57402	X23023_21	2.76278	0.747722	0.999623	NA	NA	NA	Not significant, or in different directions	-1.72147	0.452102	0.961117	Not significant, or in different directions
RAC3	Ras-related C3 botulinum toxin substrate 3	P60763	RAC3	5881	X16769_20	1.41096	0.747883	0.999623	-1.95059	0.447014	0.877843	Not significant, or in different directions	1.17103	0.623245	0.964606	Not significant, or in different directions
CHM1A	Charged multivesicular body protein 1a	Q9HD42	CHMP1A	5119	X18224_11	-0.869279	0.747911	0.999623	NA	NA	NA	Not significant, or in different directions	1.38359	0.249676	0.961117	Not significant, or in different directions
CG073	Uncharacterized protein C7orf73	E0CX11	None	647087	X8927_6	2.85496	0.747948	0.999623	14.4717	0.0138563	0.418302	Not significant, or in different directions	-0.533202	0.850209	0.98214	Not significant, or in different directions
CD69	Early activation antigen CD69	Q07108	CD69	969	X16618_7	1.0105	0.747984	0.999623	-1.98938	0.435426	0.877574	Not significant, or in different directions	-0.589049	0.695752	0.968418	Not significant, or in different directions
SSRB	Translocon-associated protein subunit beta	P43308	SSR2	6746	X21837_3	2.72696	0.748152	0.999623	NA	NA	NA	Not significant, or in different directions	1.34933	0.508338	0.961117	Not significant, or in different directions
CSKP	Peripheral plasma membrane protein CASK	O14936	CASK	8573	X16754_40	2.2667	0.748327	0.999623	-3.07084	0.584883	0.921959	Not significant, or in different directions	-0.34267	0.865864	0.982366	Not significant, or in different directions
pTEN	Phosphatidylinositol 3;4;5-trisphosphate 3-phosphatase and dual-specificity protein phosphatase PTEN	P60484	PTEN	5728	X3831_21	1.2857	0.748348	0.999623	-1.12984	0.628069	0.931331	Not significant, or in different directions	3.01294	0.161713	0.961117	Not significant, or in different directions
MGN	Protein mago nashi homolog	P61326	MAGOH	4116	X21008_113	-1.99814	0.748531	0.999623	NA	NA	NA	Not significant, or in different directions	-0.593789	0.793922	0.977272	Not significant, or in different directions
UB2D3	Ubiquitin-conjugating enzyme E2 D3	P61077	UBE2D3	7323	X19280_29	2.63457	0.748534	0.999623	-5.54049	0.264589	0.808938	Not significant, or in different directions	5.46103	0.190034	0.961117	Not significant, or in different directions
ALKB3	Alpha-ketoglutarate-dependent dioxygenase alkB homolog 3	Q96Q83	ALKBH3	221120	X18401_18	-1.27006	0.748558	0.999623	-3.33531	0.262339	0.805863	Not significant, or in different directions	1.84022	0.428194	0.961117	Not significant, or in different directions
ERH	Enhancer of rudimentary homolog	P84090	ERH	2079	X11614_29	1.58072	0.748988	0.999623	-4.09533	0.21684	0.782734	Not significant, or in different directions	-1.05556	0.621971	0.964606	Not significant, or in different directions
PPase 2	Inorganic pyrophosphatase 2; mitochondrial	Q9H2U2	PPA2	27068	X18307_71	2.20669	0.749002	0.999623	-7.74223	0.0665906	0.636381	Not significant, or in different directions	3.08117	0.395167	0.961117	Not significant, or in different directions
CBPA1	Carboxypeptidase A1	P15085	CPA1	1357	X19760_26	1.901	0.749109	0.999623	NA	NA	NA	Not significant, or in different directions	5.23841	0.0396268	0.961117	Not significant, or in different directions
NKG2A	NKG2-A/NKG2-B type II integral membrane protein	P26715	KLRC1	3821	X5629_58	1.86545	0.749241	0.999623	-6.34439	0.224448	0.787575	Not significant, or in different directions	1.07642	0.6425	0.964928	Not significant, or in different directions
hnRNP A/B	Heterogeneous nuclear ribonucleoprotein A/B	Q99729	HNRNPAB	3182	X8894_80	-2.41431	0.749331	0.999623	-3.98741	0.332455	0.841532	Not significant, or in different directions	0.870949	0.814435	0.97802	Not significant, or in different directions
PACAP-27	Pituitary adenylate cyclase-activating polypeptide 27	P18509	ADCYAP1	116	X8446_4	1.7647	0.749522	0.999623	3.73801	0.394081	0.857459	Not significant, or in different directions	0.109643	0.961751	0.995771	Not significant, or in different directions
hnRNP K	Heterogeneous nuclear ribonucleoprotein K	P61978	HNRNPK	3190	X19333_4	1.2486	0.749648	0.999623	-1.18811	0.631553	0.931993	Not significant, or in different directions	1.28042	0.375068	0.961117	Not significant, or in different directions
IMA6	Importin subunit alpha-6	O15131	KPNA5	3841	X21235_11	0.842791	0.74985	0.999623	NA	NA	NA	Not significant, or in different directions	0.961782	0.447197	0.961117	Not significant, or in different directions
XRCC1	DNA repair protein XRCC1	P18887	XRCC1	7515	X12535_2	2.49851	0.749868	0.999623	-4.27414	0.400264	0.857459	Not significant, or in different directions	0.564392	0.824564	0.979753	Not significant, or in different directions
GLP1R	Glucagon-like peptide 1 receptor	P43220	GLP1R	2740	X20581_42	1.45043	0.7499	0.999623	NA	NA	NA	Not significant, or in different directions	0.360677	0.834628	0.980643	Not significant, or in different directions
RABE1	Rab GTPase-binding effector protein 1	Q15276	RABEP1	9135	X24417_22	0.863529	0.749907	0.999623	NA	NA	NA	Not significant, or in different directions	0.681107	0.63749	0.964928	Not significant, or in different directions
ENTP2	Ectonucleoside triphosphate diphosphohydrolase 2	Q9Y5L3	ENTPD2	954	X18887_7	1.31619	0.750093	0.999623	2.52407	0.385055	0.85723	Not significant, or in different directions	1.118	0.367317	0.961117	Not significant, or in different directions
TCAL5	Transcription elongation factor A protein-like 5	Q5H9L2	TCEAL5	340543	X24637_3	1.25286	0.750223	0.999623	NA	NA	NA	Not significant, or in different directions	3.15166	0.180378	0.961117	Not significant, or in different directions
Zyxin	Zyxin	Q15942	ZYX	7791	X13632_10	-0.96026	0.750527	0.999623	-1.06655	0.578998	0.918977	Not significant, or in different directions	-0.968728	0.512103	0.961117	Not significant, or in different directions
PHLP	Phosducin-like protein	Q13371	PDCL	5082	X20977_2	2.11649	0.750665	0.999623	NA	NA	NA	Not significant, or in different directions	1.03806	0.708036	0.970365	Not significant, or in different directions
IF4A1	Eukaryotic initiation factor 4A-I	P60842	EIF4A1	1973	X18829_4	-1.03798	0.750929	0.999623	-0.714983	0.728099	0.94935	Not significant, or in different directions	1.54274	0.200634	0.961117	Not significant, or in different directions
MMP-14	Matrix metalloproteinase-14	P50281	MMP14	4323	X5002_76	1.40491	0.750951	0.999623	0.471769	0.882945	0.97919	Not significant, or in different directions	-0.158282	0.931296	0.990122	Not significant, or in different directions
RASN	GTPase NRas	P01111	NRAS	4893	X10531_18	-2.74378	0.7511	0.999623	-16.9752	0.00430257	0.274344	Not significant, or in different directions	-0.932032	0.726389	0.973506	Not significant, or in different directions
AT1B4	Protein ATP1B4	Q9UN42	ATP1B4	23439	X9933_49	-0.698735	0.751105	0.999623	-0.748074	0.66842	0.938498	Not significant, or in different directions	-1.9132	0.0128311	0.945875	Not significant, or in different directions
STX3	Syntaxin-3	Q13277	STX3	6809	X7186_111	1.74622	0.751242	0.999623	0.398548	0.924707	0.985703	Not significant, or in different directions	0.394741	0.838055	0.980643	Not significant, or in different directions
SEM6B	Semaphorin-6B	Q9H3T3	SEMA6B	10501	X5121_3	2.48169	0.751268	0.999623	9.58096	0.147933	0.739396	Not significant, or in different directions	-0.504553	0.876852	0.984425	Not significant, or in different directions
KBRS2	NF-kappa-B inhibitor-interacting Ras-like protein 2	Q9NYR9	NKIRAS2	28511	X21624_64	2.63817	0.751526	0.999623	NA	NA	NA	Not significant, or in different directions	2.22059	0.535569	0.961117	Not significant, or in different directions
TMM85	ER membrane protein complex subunit 4	Q5J8M3	EMC4	51234	X13516_46	2.76472	0.751634	0.999623	-6.26549	0.385346	0.85723	Not significant, or in different directions	-2.72808	0.446736	0.961117	Not significant, or in different directions
ROBO4	Roundabout homolog 4	Q8WZ75	ROBO4	54538	X9232_1	-1.90146	0.75173	0.999623	NA	NA	NA	Not significant, or in different directions	-0.531894	0.825672	0.979753	Not significant, or in different directions
HXK2	Hexokinase-2	P52789	HK2	3099	X13130_150	1.75897	0.752222	0.999623	-5.51037	0.0784961	0.648824	Not significant, or in different directions	-0.329603	0.876459	0.984425	Not significant, or in different directions
XPO5	Exportin-5	Q9HAV4	XPO5	57510	X25963_2	1.48973	0.7526	0.999623	NA	NA	NA	Not significant, or in different directions	0.109868	0.917485	0.987991	Not significant, or in different directions
WFD11	Protein WFDC11	Q8NEX6	WFDC11	259239	X7969_163	-1.34281	0.752946	0.999623	3.14869	0.334557	0.84187	Not significant, or in different directions	1.48669	0.249144	0.961117	Not significant, or in different directions
F162A	Protein FAM162A	Q96A26	FAM162A	26355	X6531_29	1.74385	0.753165	0.999623	-6.76495	0.0770092	0.647684	Not significant, or in different directions	1.9906	0.457333	0.961117	Not significant, or in different directions
Ferritin light chain	Ferritin light chain	P02792	FTL	2512	X15324_58	-0.72412	0.753176	0.999623	-3.33806	0.0830706	0.655481	Not significant, or in different directions	-1.33956	0.134218	0.961117	Not significant, or in different directions
CD3G	T-cell surface glycoprotein CD3 gamma chain	P09693	CD3G	917	X7924_7	2.14844	0.753248	0.999623	0.954564	0.886502	0.97919	Not significant, or in different directions	3.2291	0.119432	0.961117	Not significant, or in different directions
Carbonic anhydrase I	Carbonic anhydrase 1	P00915	CA1	759	X4969_2	1.32382	0.753322	0.999623	-8.62813	0.0138622	0.418302	Not significant, or in different directions	0.965162	0.445689	0.961117	Not significant, or in different directions
UBX2B	UBX domain-containing protein 2B	Q14CS0	UBXN2B	137886	X18435_40	1.30784	0.753345	0.999623	-3.47768	0.264664	0.808938	Not significant, or in different directions	1.67034	0.335565	0.961117	Not significant, or in different directions
BGAL	Beta-galactosidase	P16278	GLB1	2720	X10554_23	1.36209	0.753463	0.999623	-1.55232	0.53817	0.900978	Not significant, or in different directions	-0.77757	0.580547	0.961394	Not significant, or in different directions
EHD1	EH domain-containing protein 1	Q9H4M9	EHD1	10938	X24235_2	-0.79926	0.753765	0.999623	NA	NA	NA	Not significant, or in different directions	0.277514	0.815458	0.97802	Not significant, or in different directions
ATP synthase beta chain	ATP synthase subunit beta; mitochondrial	P06576	ATP5F1B	506	X4965_27	-2.20158	0.754046	0.999623	-4.5627	0.34904	0.846363	Not significant, or in different directions	2.60074	0.392477	0.961117	Not significant, or in different directions
NLTP	Nonspecific lipid-transfer protein	P22307	SCP2	6342	X24293_39	-0.892837	0.754154	0.999623	NA	NA	NA	Not significant, or in different directions	1.163	0.368432	0.961117	Not significant, or in different directions
L10K	Leydig cell tumor 10 kDa protein homolog	Q9UNZ5	C19orf53	28974	X23619_235	-2.23545	0.754158	0.999623	NA	NA	NA	Not significant, or in different directions	-0.475644	0.836545	0.980643	Not significant, or in different directions
CTRL	Chymotrypsin-like protease CTRL-1	P40313	CTRL	1506	X9229_9	-2.6557	0.754204	0.999623	-11.1438	0.072244	0.644926	Not significant, or in different directions	-0.826789	0.807292	0.977821	Not significant, or in different directions
EF-1-beta	Elongation factor 1-beta	P24534	EEF1B2	1933	X5882_34	-1.61072	0.754265	0.999623	-4.71228	0.15216	0.746488	Not significant, or in different directions	0.249689	0.890681	0.985349	Not significant, or in different directions
LIRB3	Leukocyte immunoglobulin-like receptor subfamily B member 3	O75022	LILRB3	102725035	X11334_7	2.36469	0.754499	0.999623	-8.83849	0.258672	0.803448	Not significant, or in different directions	-1.19852	0.601345	0.963421	Not significant, or in different directions
CD26	Dipeptidyl peptidase 4	P27487	DPP4	1803	X15460_9	-3.26352	0.75462	0.999623	2.12175	0.835677	0.972629	Not significant, or in different directions	1.24114	0.75229	0.976543	Not significant, or in different directions
sICAM-2	Intercellular adhesion molecule 2	P13598	ICAM2	3384	X5486_73	-3.99853	0.754706	0.999623	-24.7075	0.00517008	0.305622	Not significant, or in different directions	-7.70563	0.0333943	0.961117	Not significant, or in different directions
PNP	Purine nucleoside phosphorylase	P00491	PNP	4860	X10039_32	-0.835811	0.75471	0.999623	NA	NA	NA	Not significant, or in different directions	0.450704	0.685578	0.968016	Not significant, or in different directions
MTMR6	Myotubularin-related protein 6	Q9Y217	MTMR6	9107	X12536_46	2.76443	0.755026	0.999623	10.8073	0.0377772	0.580148	Not significant, or in different directions	0.652317	0.864504	0.982366	Not significant, or in different directions
Protein disulfide-isomerase	Protein disulfide-isomerase	P07237	P4HB	5034	X4278_14	2.10501	0.755069	0.999623	8.65877	0.142651	0.739211	Not significant, or in different directions	-2.44057	0.556411	0.961117	Not significant, or in different directions
EPHB3	Ephrin type-B receptor 3	P54753	EPHB3	2049	X9220_7	-1.33405	0.755176	0.999623	-2.55918	0.518288	0.896026	Not significant, or in different directions	-0.922332	0.555526	0.961117	Not significant, or in different directions
NRX1B	Neurexin-1-beta	P58400	NRXN1	9378	X5110_84	-2.1005	0.75518	0.999623	7.10971	0.203429	0.776899	Not significant, or in different directions	-0.081521	0.977738	0.997306	Not significant, or in different directions
APT	Adenine phosphoribosyltransferase	P07741	APRT	353	X10088_37	-0.663124	0.755197	0.999623	-0.555702	0.686215	0.943831	Not significant, or in different directions	0.862547	0.357409	0.961117	Not significant, or in different directions
CP079	BRICHOS domain-containing protein 5	Q6PL45	BRICD5	283870	X6612_90	1.34285	0.755315	0.999623	-2.70481	0.353417	0.848441	Not significant, or in different directions	2.2704	0.373899	0.961117	Not significant, or in different directions
TPSB2	Tryptase beta-2	P20231	TPSB2	64499	X3403_1	-0.970327	0.755342	0.999623	-4.80741	0.0525332	0.618742	Not significant, or in different directions	-0.989979	0.423485	0.961117	Not significant, or in different directions
DUSP13	Dual specificity protein phosphatase 13 isoform A	Q6B8I1	DUSP13	51207	X6525_17	2.20433	0.755421	0.999623	1.72802	0.70492	0.946753	Not significant, or in different directions	0.230695	0.907472	0.987062	Not significant, or in different directions
AIPL1	Aryl-hydrocarbon-interacting protein-like 1	Q9NZN9	AIPL1	23746	X23646_5	2.47826	0.755523	0.999623	NA	NA	NA	Not significant, or in different directions	-0.117371	0.965352	0.99587	Not significant, or in different directions
Ig K chain V-I region HK102-like	Ig Kappa chain V-I region HK102- like	P01602	IGKV1-5	28299	X6561_77	2.34042	0.755643	0.999623	-11.4075	0.0949376	0.672039	Not significant, or in different directions	-1.28842	0.699664	0.969236	Not significant, or in different directions
TMM8B	Transmembrane protein 8B	A6NDV4	TMEM8B	51754	X12742_160	-0.740504	0.756747	0.999623	1.11017	0.668516	0.938498	Not significant, or in different directions	-0.367604	0.680179	0.96617	Not significant, or in different directions
SDSL	Serine dehydratase-like	Q96GA7	SDSL	113675	X17777_31	-2.0884	0.756955	0.999623	-6.51537	0.210769	0.777267	Not significant, or in different directions	-5.37345	0.128016	0.961117	Not significant, or in different directions
MTL26	Methyltransferase-like 26	Q96S19	METTL26	84326	X25236_11	1.23986	0.757184	0.999623	NA	NA	NA	Not significant, or in different directions	1.75986	0.200372	0.961117	Not significant, or in different directions
EF1G	Elongation factor 1-gamma	P26641	EEF1G	1937	X24111_10	2.1228	0.757198	0.999623	NA	NA	NA	Not significant, or in different directions	1.05862	0.67441	0.965652	Not significant, or in different directions
EPO-R	Erythropoietin receptor	P19235	EPOR	2057	X19575_4	3.08155	0.757221	0.999623	3.48097	0.604823	0.926585	Not significant, or in different directions	4.68384	0.207844	0.961117	Not significant, or in different directions
HES5	Transcription factor HES-5	Q5TA89	HES5	388585	X22466_27	-2.51723	0.757459	0.999623	NA	NA	NA	Not significant, or in different directions	0.685561	0.832815	0.980643	Not significant, or in different directions
RB6I2	ELKS/RAB6-interacting/CAST family member 1	Q8IUD2	ERC1	23085	X24983_119	0.690784	0.757598	0.999623	NA	NA	NA	Not significant, or in different directions	0.822465	0.465994	0.961117	Not significant, or in different directions
STIM1	Stromal interaction molecule 1	Q13586	STIM1	6786	X8916_32	-0.82271	0.757619	0.999623	-1.50664	0.426468	0.869945	Not significant, or in different directions	0.868985	0.507759	0.961117	Not significant, or in different directions
PRND	Prion-like protein doppel	Q9UKY0	PRND	23627	X18231_147	-2.65743	0.757807	0.999623	-4.44196	0.49501	0.890042	Not significant, or in different directions	-0.22872	0.951515	0.994075	Not significant, or in different directions
AGO61	Protein O-linked-mannose beta-1;4-N-acetylglucosaminyltransferase 2	Q8NAT1	POMGNT2	84892	X6359_50	-1.55399	0.757825	0.999623	-7.94834	0.0487606	0.611974	Not significant, or in different directions	-1.87468	0.245188	0.961117	Not significant, or in different directions
CCD51	Coiled-coil domain-containing protein 51	Q96ER9	CCDC51	79714	X12790_10	1.90651	0.757856	0.999623	4.57016	0.338382	0.842361	Not significant, or in different directions	-2.53292	0.461908	0.961117	Not significant, or in different directions
ELA1	Chymotrypsin-like elastase family member 1	Q9UNI1	CELA1	1990	X6107_3	-1.74861	0.758091	0.999623	1.69829	0.672709	0.940028	Not significant, or in different directions	1.07538	0.620001	0.964606	Not significant, or in different directions
Prokineticin-2	Prokineticin-2	Q9HC23	PROK2	60675	X10754_113	1.01094	0.75814	0.999623	-3.4477	0.216373	0.782734	Not significant, or in different directions	0.754573	0.650202	0.965065	Not significant, or in different directions
nectin-1 gamma	Nectin-1; isoform gamma	Q15223	NECTIN1	5818	X8803_61	-3.09148	0.758199	0.999623	-8.02323	0.134979	0.733115	Not significant, or in different directions	0.0884126	0.974547	0.996422	Not significant, or in different directions
PAX3	Paired box protein Pax-3	P23760	PAX3	5077	X22525_9	2.03686	0.7583	0.999623	NA	NA	NA	Not significant, or in different directions	-2.27731	0.466427	0.961117	Not significant, or in different directions
AP4A	Bis(5'-nucleosyl)-tetraphosphatase [asymmetrical]	P50583	NUDT2	318	X16583_8	0.751467	0.758472	0.999623	-0.469119	0.75993	0.954286	Not significant, or in different directions	0.653023	0.639808	0.964928	Not significant, or in different directions
Nogo Receptor	Reticulon-4 receptor	Q9BZR6	RTN4R	65078	X5105_2	2.04994	0.758631	0.999623	9.70973	0.0864334	0.664516	Not significant, or in different directions	-1.62661	0.595912	0.962312	Not significant, or in different directions
SEM4F	Semaphorin-4F	O95754	SEMA4F	10505	X9932_49	-1.75679	0.758678	0.999623	-3.98967	0.397503	0.857459	Not significant, or in different directions	0.189941	0.930666	0.989885	Not significant, or in different directions
QSCN6	Sulfhydryl oxidase 1	O00391	QSOX1	5768	X6217_23	-3.91558	0.758805	0.999623	NA	NA	NA	Not significant, or in different directions	-7.59677	0.115657	0.961117	Not significant, or in different directions
Ephrin-B3	Ephrin-B3	Q15768	EFNB3	1949	X7785_1	-1.61205	0.759413	0.999623	2.47551	0.525728	0.897976	Not significant, or in different directions	-0.765404	0.575617	0.961394	Not significant, or in different directions
Tropomyosin alpha-3 chain	Tropomyosin alpha-3 chain	P06753	TPM3	7170	X12372_50	1.98414	0.75942	0.999623	NA	NA	NA	Not significant, or in different directions	0.901884	0.649407	0.965065	Not significant, or in different directions
Fragile histidine triad protein	Bis(5'-adenosyl)-triphosphatase	P49789	FHIT	2272	X9826_135	-0.901185	0.759432	0.999623	-0.790741	0.691434	0.943831	Not significant, or in different directions	1.02964	0.473038	0.961117	Not significant, or in different directions
AGO1	Protein argonaute-1	Q9UL18	AGO1	26523	X11651_24	-2.90188	0.759743	0.999623	NA	NA	NA	Not significant, or in different directions	-3.81196	0.277924	0.961117	Not significant, or in different directions
PCNP	PEST proteolytic signal-containing nuclear protein	Q8WW12	PCNP	57092	X17769_28	-0.917007	0.759768	0.999623	-0.762832	0.687892	0.943831	Not significant, or in different directions	0.783314	0.598507	0.962658	Not significant, or in different directions
PDZD7	PDZ domain-containing protein 7	Q9H5P4	PDZD7	79955	X12391_27	-1.87251	0.759817	0.999623	-9.06007	0.134936	0.733115	Not significant, or in different directions	-0.593302	0.766773	0.976543	Not significant, or in different directions
HECW2	E3 ubiquitin-protein ligase HECW2	Q9P2P5	HECW2	57520	X25126_19	1.92947	0.76021	0.999623	NA	NA	NA	Not significant, or in different directions	3.75204	0.0280565	0.961117	Not significant, or in different directions
2023-09-10	Septin-10	Q9P0V9	SEPTIN10	151011	X12690_33	-2.87779	0.76028	0.999623	9.61262	0.10816	0.69156	Not significant, or in different directions	-4.03993	0.170467	0.961117	Not significant, or in different directions
NALD2	N-acetylated-alpha-linked acidic dipeptidase 2	Q9Y3Q0	NAALAD2	10003	X7986_98	1.50886	0.760444	0.999623	2.93614	0.437524	0.877574	Not significant, or in different directions	-0.917509	0.705899	0.970365	Not significant, or in different directions
FGRL1	Fibroblast growth factor receptor-like 1	Q8N441	FGFRL1	53834	X6104_1	-2.6805	0.760515	0.999623	NA	NA	NA	Not significant, or in different directions	-0.862034	0.795711	0.977272	Not significant, or in different directions
L-plastin	Plastin-2	P13796	LCP1	3936	X17231_1	3.57771	0.760605	0.999623	7.25593	0.450557	0.877843	Not significant, or in different directions	1.05083	0.820333	0.978813	Not significant, or in different directions
SHKB1	SH3KBP1-binding protein 1	Q8TBC3	SHKBP1	92799	X23702_98	1.00275	0.760818	0.999623	NA	NA	NA	Not significant, or in different directions	-1.13649	0.3052	0.961117	Not significant, or in different directions
Cystatin C	Cystatin-C	P01034	CST3	1471	X2609_59	-2.86102	0.760973	0.999623	-1.21643	0.870295	0.979163	Not significant, or in different directions	2.34299	0.550497	0.961117	Not significant, or in different directions
COOL-1	Rho guanine nucleotide exchange factor 7	Q14155	ARHGEF7	8874	X13932_45	-3.08866	0.761038	0.999623	1.06844	0.885911	0.97919	Not significant, or in different directions	4.19383	0.197366	0.961117	Not significant, or in different directions
VEGF121	Vascular endothelial growth factor A; isoform 121	P15692	VEGFA	7422	X4867_15	-1.48829	0.761041	0.999623	-0.399586	0.918644	0.985609	Not significant, or in different directions	2.39837	0.411651	0.961117	Not significant, or in different directions
RASA1	Ras GTPase-activating protein 1	P20936	RASA1	5921	X5481_16	-1.35259	0.761176	0.999623	-1.31702	0.718127	0.94935	Not significant, or in different directions	-1.53685	0.280688	0.961117	Not significant, or in different directions
TXLNA	Alpha-taxilin	P40222	TXLNA	200081	X9065_28	1.81925	0.761333	0.999623	NA	NA	NA	Not significant, or in different directions	1.83268	0.440769	0.961117	Not significant, or in different directions
4EBP2	Eukaryotic translation initiation factor 4E-binding protein 2	Q13542	EIF4EBP2	1979	X20117_5	1.77802	0.76134	0.999623	NA	NA	NA	Not significant, or in different directions	0.203991	0.892637	0.985659	Not significant, or in different directions
PEA15	Astrocytic phosphoprotein PEA-15	Q15121	PEA15	8682	X18833_76	-2.60367	0.761456	0.999623	-0.0329111	0.994797	0.998404	Not significant, or in different directions	1.5328	0.497908	0.961117	Not significant, or in different directions
CHST1	Carbohydrate sulfotransferase 1	O43916	CHST1	8534	X7803_4	2.73543	0.761482	0.999623	-9.55335	0.207127	0.776899	Not significant, or in different directions	2.64809	0.423204	0.961117	Not significant, or in different directions
TBCB	Tubulin-folding cofactor B	Q99426	TBCB	1155	X17686_27	-0.893864	0.761529	0.999623	0.72789	0.667376	0.938498	Not significant, or in different directions	1.00783	0.417177	0.961117	Not significant, or in different directions
RAB21	Ras-related protein Rab-21	Q9UL25	RAB21	23011	X17514_48	-0.952409	0.761645	0.999623	-0.0020677	0.999122	0.99955	Not significant, or in different directions	1.03347	0.384324	0.961117	Not significant, or in different directions
DTD2	Putative D-tyrosyl-tRNA(Tyr) deacylase 2	Q96FN9	DTD2	112487	X18280_29	-1.18759	0.761822	0.999623	-2.35914	0.366843	0.849054	Not significant, or in different directions	2.10842	0.299333	0.961117	Not significant, or in different directions
NEIL1	Endonuclease 8-like 1	Q96FI4	NEIL1	79661	X21802_53	1.85182	0.761841	0.999623	NA	NA	NA	Not significant, or in different directions	3.68734	0.275852	0.961117	Not significant, or in different directions
Calgranulin A	Calgranulin A	P05109	S100A8	6279	X25216_8	-1.77632	0.762006	0.999623	NA	NA	NA	Not significant, or in different directions	2.4395	0.356738	0.961117	Not significant, or in different directions
COL10	Collectin-10	Q9Y6Z7	COLEC10	10584	X6558_5	-4.04354	0.762083	0.999623	-13.3711	0.160553	0.747097	Not significant, or in different directions	-1.06159	0.760644	0.976543	Not significant, or in different directions
OAT	Ornithine aminotransferase; mitochondrial	P04181	OAT	4942	X20237_38	1.82288	0.762106	0.999623	NA	NA	NA	Not significant, or in different directions	-0.659486	0.782357	0.977272	Not significant, or in different directions
BRF-1	Transcription factor IIIB 90 kDa subunit	Q92994	BRF1	2972	X5384_67	-2.87056	0.762171	0.999623	NA	NA	NA	Not significant, or in different directions	1.57304	0.613828	0.964606	Not significant, or in different directions
PCDA4	Protocadherin alpha-4	Q9UN74	PCDHA4	56144	X7157_22	-1.34261	0.762303	0.999623	-4.15573	0.250534	0.799003	Not significant, or in different directions	1.93379	0.211808	0.961117	Not significant, or in different directions
CABL2	CDK5 and ABL1 enzyme substrate 2	Q9BTV7	CABLES2	81928	X7105_7	2.27706	0.762323	0.999623	-5.14757	0.304338	0.8303	Not significant, or in different directions	4.83633	0.276679	0.961117	Not significant, or in different directions
4-1BB	Tumor necrosis factor receptor superfamily member 9	Q07011	TNFRSF9	3604	X14025_18	3.84945	0.76259	0.999623	-1.4312	0.822067	0.968945	Not significant, or in different directions	3.66644	0.263414	0.961117	Not significant, or in different directions
TCEA2	Transcription elongation factor A protein 2	Q15560	TCEA2	6919	X13481_24	2.94979	0.762637	0.999623	-11.3367	0.093932	0.669225	Not significant, or in different directions	0.0157994	0.995379	0.999625	Not significant, or in different directions
IL-21 sR	Interleukin-21 receptor	Q9HBE5	IL21R	50615	X9366_54	3.70309	0.762733	0.999623	1.19053	0.892835	0.981717	Not significant, or in different directions	1.40307	0.696835	0.968762	Not significant, or in different directions
AMPK a1b1g1	AMP Kinase (alpha1beta1gamma1)	Q13131|Q9Y478|P54619	PRKAA1|PRKAB1|PRKAG1	5562|5564|5571	X5183_53	-3.05584	0.76279	0.999623	-5.89297	0.398458	0.857459	Not significant, or in different directions	6.15663	0.056433	0.961117	Not significant, or in different directions
MAGIX	PDZ domain-containing protein MAGIX	Q9H6Y5	MAGIX	79917	X24713_4	-2.95574	0.76287	0.999623	NA	NA	NA	Not significant, or in different directions	9.9943	0.0297298	0.961117	Not significant, or in different directions
VAV	Proto-oncogene vav	P15498	VAV1	7409	X5275_28	0.6539	0.762976	0.999623	-0.940782	0.530846	0.898294	Not significant, or in different directions	0.473106	0.663693	0.965195	Not significant, or in different directions
ICT1	Peptidyl-tRNA hydrolase ICT1; mitochondrial	Q14197	MRPL58	3396	X6380_23	2.30672	0.762997	0.999623	-6.23615	0.238268	0.790679	Not significant, or in different directions	1.03345	0.649683	0.965065	Not significant, or in different directions
FSH	Follicle stimulating hormone	P01215|P01225	CGA|FSHB	1081|2488	X3032_11	0.54972	0.763012	0.999623	5.1289	0.000529244	0.109796	Not significant, or in different directions	1.85608	0.0053848	0.834988	Not significant, or in different directions
MAPK14	Mitogen-activated protein kinase 14	Q16539	MAPK14	1432	X5007_1	0.973621	0.763095	0.999623	-1.00939	0.596708	0.925459	Not significant, or in different directions	2.06788	0.290833	0.961117	Not significant, or in different directions
FNBP2	SLIT-ROBO Rho GTPase-activating protein 2	O75044	SRGAP2	23380	X25091_83	1.74904	0.763173	0.999623	NA	NA	NA	Not significant, or in different directions	3.29046	0.263568	0.961117	Not significant, or in different directions
MUL1	Mitochondrial ubiquitin ligase activator of NFKB 1	Q969V5	MUL1	79594	X11159_14	-2.61596	0.763202	0.999623	NA	NA	NA	Not significant, or in different directions	-5.2427	0.0953653	0.961117	Not significant, or in different directions
MMSA	Methylmalonate-semialdehyde dehydrogenase [acylating]; mitochondrial	Q02252	ALDH6A1	4329	X19136_22	-0.77302	0.763312	0.999623	-0.394038	0.807175	0.967021	Not significant, or in different directions	0.917063	0.463371	0.961117	Not significant, or in different directions
Keratin 7	Keratin; type II cytoskeletal 7	P08729	KRT7	3855	X11383_41	1.93552	0.763389	0.999623	-9.00488	0.0647104	0.63607	Not significant, or in different directions	1.44356	0.482954	0.961117	Not significant, or in different directions
CIAO1	Probable cytosolic iron-sulfur protein assembly protein CIAO1	O76071	CIAO1	9391	X21178_8	0.863373	0.76339	0.999623	NA	NA	NA	Not significant, or in different directions	1.22541	0.375211	0.961117	Not significant, or in different directions
SNX7	Sorting nexin-7	Q9UNH6	SNX7	51375	X14245_195	2.26254	0.763486	0.999623	-1.22781	0.842535	0.973594	Not significant, or in different directions	-4.83742	0.17789	0.961117	Not significant, or in different directions
ZNF10	Zinc finger protein 10	P21506	ZNF10	7556	X11567_23	-3.20855	0.763874	0.999623	-5.4254	0.396339	0.857459	Not significant, or in different directions	-4.81831	0.0757678	0.961117	Not significant, or in different directions
CRBB3	Beta-crystallin B3	P26998	CRYBB3	1417	X23262_11	-1.45033	0.76438	0.999623	NA	NA	NA	Not significant, or in different directions	1.15382	0.595803	0.962312	Not significant, or in different directions
B3GLT	Beta-1;3-glucosyltransferase	Q6Y288	B3GLCT	145173	X5727_35	1.33732	0.764642	0.999623	2.22422	0.480918	0.886451	Not significant, or in different directions	3.68295	0.117355	0.961117	Not significant, or in different directions
WNK1	Serine/threonine-protein kinase WNK1	Q9H4A3	WNK1	65125	X25962_51	0.683849	0.764791	0.999623	NA	NA	NA	Not significant, or in different directions	1.99016	0.285538	0.961117	Not significant, or in different directions
ATE1	Arginyl-tRNA--protein transferase 1	O95260	ATE1	11101	X25108_6	-0.762858	0.764839	0.999623	NA	NA	NA	Not significant, or in different directions	0.946693	0.44268	0.961117	Not significant, or in different directions
GFAP	Glial fibrillary acidic protein	P14136	GFAP	2670	X3034_1	-1.73078	0.765003	0.999623	-0.112235	0.978707	0.995884	Not significant, or in different directions	0.996987	0.546208	0.961117	Not significant, or in different directions
LIGHT	Tumor necrosis factor ligand superfamily member 14	O43557	TNFSF14	8740	X5355_69	-2.66879	0.765022	0.999623	-6.7196	0.251971	0.799003	Not significant, or in different directions	3.09484	0.475519	0.961117	Not significant, or in different directions
PHP14	14 kDa phosphohistidine phosphatase	Q9NRX4	PHPT1	29085	X16882_27	1.99777	0.765056	0.999623	-8.00247	0.0565197	0.622592	Not significant, or in different directions	1.7005	0.430722	0.961117	Not significant, or in different directions
SIA8A	Alpha-N-acetylneuraminide alpha-2;8-sialyltransferase	Q92185	ST8SIA1	6489	X21508_7	2.51987	0.76507	0.999623	NA	NA	NA	Not significant, or in different directions	-6.42615	0.0323645	0.961117	Not significant, or in different directions
F221B	Protein FAM221B	A6H8Z2	FAM221B	392307	X25493_11	-2.80105	0.765095	0.999623	NA	NA	NA	Not significant, or in different directions	3.2671	0.363283	0.961117	Not significant, or in different directions
Alpha enolase	Alpha-enolase	P06733	ENO1	2023	X11105_171	-0.918885	0.765148	0.999623	-1.44587	0.446386	0.877843	Not significant, or in different directions	0.786313	0.55201	0.961117	Not significant, or in different directions
PAFA2	Platelet-activating factor acetylhydrolase 2; cytoplasmic	Q99487	PAFAH2	5051	X18914_188	1.83457	0.765218	0.999623	-6.11819	0.0780364	0.648298	Not significant, or in different directions	0.288487	0.882281	0.984439	Not significant, or in different directions
DEPP	Protein DEPP	Q9NTK1	DEPP1	11067	X7178_59	-1.55002	0.765219	0.999623	-2.49369	0.528998	0.898294	Not significant, or in different directions	1.88822	0.321593	0.961117	Not significant, or in different directions
VAC14	Protein VAC14 homolog	Q08AM6	VAC14	55697	X24951_3	1.68649	0.765321	0.999623	NA	NA	NA	Not significant, or in different directions	-1.99584	0.200041	0.961117	Not significant, or in different directions
CRBS	Beta-crystallin S	P22914	CRYGS	1427	X19311_15	2.782	0.76537	0.999623	-1.88068	0.781081	0.961722	Not significant, or in different directions	-2.50689	0.497632	0.961117	Not significant, or in different directions
PSME2	Proteasome activator complex subunit 2	Q9UL46	PSME2	5721	X17694_32	-1.26755	0.765565	0.999623	-7.877	0.00310484	0.252667	Not significant, or in different directions	0.464912	0.808608	0.97802	Not significant, or in different directions
CDY1	Testis-specific chromodomain protein Y 1	Q9Y6F8	CDY1	253175	X7097_8	-2.83181	0.765753	0.999623	-1.21144	0.854188	0.975287	Not significant, or in different directions	2.20481	0.434146	0.961117	Not significant, or in different directions
Ephrin-A4	Ephrin-A4	P52798	EFNA4	1945	X14050_61	-2.83791	0.765971	0.999623	NA	NA	NA	Not significant, or in different directions	2.41389	0.522752	0.961117	Not significant, or in different directions
TCPTP	Tyrosine-protein phosphatase non-receptor type 2	P17706	PTPN2	5771	X3401_8	-2.70077	0.766006	0.999623	-3.78243	0.560462	0.909381	Not significant, or in different directions	4.52666	0.199364	0.961117	Not significant, or in different directions
Complement receptor type 2	Complement receptor type 2	P20023	CR2	1380	X15570_99	-1.48723	0.766064	0.999623	-1.0498	0.790515	0.962863	Not significant, or in different directions	0.482563	0.817131	0.97802	Not significant, or in different directions
CF126	Colipase-like protein 2	Q6UWE3	CLPSL2	389383	X7767_1	2.71341	0.766242	0.999623	-9.97769	0.203685	0.776899	Not significant, or in different directions	3.76757	0.366686	0.961117	Not significant, or in different directions
THB	Thyroid hormone receptor beta	P10828	THRB	7068	X22808_59	-1.90159	0.766617	0.999623	NA	NA	NA	Not significant, or in different directions	2.37088	0.357907	0.961117	Not significant, or in different directions
HLAE	HLA class I histocompatibility antigen; alpha chain E	P13747	HLA-E	3133	X25918_60	-3.35463	0.766684	0.999623	NA	NA	NA	Not significant, or in different directions	4.91172	0.371369	0.961117	Not significant, or in different directions
GRAP1	GRIP1-associated protein 1	Q4V328	GRIPAP1	56850	X24432_3	-0.636597	0.766998	0.999623	NA	NA	NA	Not significant, or in different directions	0.352671	0.743647	0.976543	Not significant, or in different directions
SLIK5	SLIT and NTRK-like protein 5	O94991	SLITRK5	26050	X4568_17	2.05487	0.767162	0.999623	8.41162	0.0740477	0.644926	Not significant, or in different directions	-0.918471	0.753751	0.976543	Not significant, or in different directions
MIG	C-X-C motif chemokine 9	Q07325	CXCL9	4283	X11593_21	-2.8585	0.767185	0.999623	7.76016	0.449319	0.877843	Not significant, or in different directions	0.0045799	0.999039	0.999644	Not significant, or in different directions
CKAP4	Cytoskeleton-associated protein 4	Q07065	CKAP4	10970	X7221_56	-2.20022	0.76725	0.999623	5.04896	0.44566	0.877843	Not significant, or in different directions	-0.0978091	0.978149	0.997586	Not significant, or in different directions
SIA8B	Alpha-2;8-sialyltransferase 8B	Q92186	ST8SIA2	8128	X7920_30	-2.26635	0.7673	0.999623	2.82418	0.586776	0.922258	Not significant, or in different directions	0.845071	0.755432	0.976543	Not significant, or in different directions
BDNF	Brain-derived neurotrophic factor	P23560	BDNF	627	X2421_7	-1.35443	0.76762	0.999623	-0.0728432	0.982549	0.995884	Not significant, or in different directions	-0.27511	0.885321	0.985349	Not significant, or in different directions
AGR2	Anterior gradient protein 2 homolog	O95994	AGR2	10551	X4959_2	-4.85288	0.767667	0.999623	-16.7277	0.0914098	0.664516	Not significant, or in different directions	9.08708	0.0364146	0.961117	Not significant, or in different directions
Ferritin	Ferritin	P02794|P02792	FTH1|FTL	2495|2512	X5934_1	-0.680669	0.767682	0.999623	-3.28902	0.0898836	0.664516	Not significant, or in different directions	-1.48318	0.0951963	0.961117	Not significant, or in different directions
GLYL2	Glycine N-acyltransferase-like protein 2	Q8WU03	GLYATL2	219970	X20069_23	1.17983	0.767695	0.999623	NA	NA	NA	Not significant, or in different directions	3.94746	0.0954286	0.961117	Not significant, or in different directions
CE004	Fatty acid hydroxylase domain-containing protein 2	Q96IV6	FAXDC2	10826	X9074_6	3.47746	0.767763	0.999623	-7.85136	0.451419	0.877843	Not significant, or in different directions	2.78551	0.495951	0.961117	Not significant, or in different directions
NAGPA	N-acetylglucosamine-1-phosphodiester alpha-N-acetylglucosaminidase	Q9UK23	NAGPA	51172	X11208_15	-2.31429	0.767799	0.999623	-1.26762	0.815902	0.967792	Not significant, or in different directions	-2.43493	0.443582	0.961117	Not significant, or in different directions
SLNL1	Schlafen-like protein 1	Q499Z3	SLFNL1	200172	X23632_22	-1.61145	0.767866	0.999623	NA	NA	NA	Not significant, or in different directions	-2.208	0.47036	0.961117	Not significant, or in different directions
CATF	Cathepsin F	Q9UBX1	CTSF	8722	X9212_22	-2.16053	0.768044	0.999623	-13.0553	0.0344823	0.561479	Not significant, or in different directions	-0.633794	0.821743	0.978892	Not significant, or in different directions
NECA1	N-terminal EF-hand calcium-binding protein 1	Q8N987	NECAB1	64168	X23345_2	-2.64369	0.76807	0.999623	NA	NA	NA	Not significant, or in different directions	2.24388	0.543874	0.961117	Not significant, or in different directions
MRCKB	Serine/threonine-protein kinase MRCK beta	Q9Y5S2	CDC42BPB	9578	X3629_60	-2.23788	0.768248	0.999623	-2.57829	0.51976	0.896184	Not significant, or in different directions	4.12592	0.181707	0.961117	Not significant, or in different directions
F176C	Protein eva-1 homolog C	P58658	EVA1C	59271	X7008_13	-1.88664	0.768252	0.999623	NA	NA	NA	Not significant, or in different directions	0.737615	0.76047	0.976543	Not significant, or in different directions
UBE2C	Ubiquitin-conjugating enzyme E2 C	O00762	UBE2C	11065	X12556_7	1.47337	0.768433	0.999623	-0.819184	0.840218	0.972629	Not significant, or in different directions	-1.96484	0.2136	0.961117	Not significant, or in different directions
WNT16	Protein Wnt-16	Q9UBV4	WNT16	51384	X21942_14	1.34136	0.768503	0.999623	NA	NA	NA	Not significant, or in different directions	2.96555	0.108324	0.961117	Not significant, or in different directions
FLI1	Friend leukemia integration 1 transcription factor	Q01543	FLI1	2313	X21971_47	0.604951	0.768552	0.999623	NA	NA	NA	Not significant, or in different directions	0.731815	0.481679	0.961117	Not significant, or in different directions
ZFAN1	AN1-type zinc finger protein 1	Q8TCF1	ZFAND1	79752	X19173_5	-0.836721	0.768769	0.999623	-0.871529	0.608704	0.926585	Not significant, or in different directions	0.709168	0.544267	0.961117	Not significant, or in different directions
CSDE1	Cold shock domain-containing protein E1	O75534	CSDE1	7812	X12735_39	1.55012	0.768936	0.999623	-9.52942	0.0272176	0.50838	Not significant, or in different directions	-1.4689	0.444039	0.961117	Not significant, or in different directions
Cardiotrophin-1	Cardiotrophin-1	Q16619	CTF1	1489	X2889_37	-2.62054	0.768942	0.999623	-5.13605	0.520155	0.896184	Not significant, or in different directions	0.921635	0.811586	0.97802	Not significant, or in different directions
OXSR1	Serine/threonine-protein kinase OSR1	O95747	OXSR1	9943	X20116_30	-0.887685	0.769032	0.999623	NA	NA	NA	Not significant, or in different directions	1.29542	0.336345	0.961117	Not significant, or in different directions
SIA10	Type 2 lactosamine alpha-2;3-sialyltransferase	Q9Y274	ST3GAL6	10402	X6947_4	1.87988	0.769036	0.999623	-1.86934	0.721372	0.94935	Not significant, or in different directions	1.17382	0.564658	0.961117	Not significant, or in different directions
BSP	Bone sialoprotein 2	P21815	IBSP	3381	X14023_84	2.0474	0.769081	0.999623	NA	NA	NA	Not significant, or in different directions	5.17565	0.0289003	0.961117	Not significant, or in different directions
LRC4B	Leucine-rich repeat-containing protein 4B	Q9NT99	LRRC4B	94030	X9916_146	-1.2338	0.769126	0.999623	3.07495	0.361922	0.849054	Not significant, or in different directions	-0.116436	0.929323	0.989473	Not significant, or in different directions
RDH13	Retinol dehydrogenase 13	Q8NBN7	RDH13	112724	X24409_2	-2.16644	0.7695	0.999623	NA	NA	NA	Not significant, or in different directions	-0.773561	0.831127	0.980643	Not significant, or in different directions
TTC1	Tetratricopeptide repeat protein 1	Q99614	TTC1	7265	X9864_38	-0.65356	0.769523	0.999623	0.535428	0.688648	0.943831	Not significant, or in different directions	0.527109	0.581149	0.96172	Not significant, or in different directions
APCD1	Protein APCDD1	Q8J025	APCDD1	147495	X6599_5	2.55713	0.769596	0.999623	9.50361	0.242479	0.796908	Not significant, or in different directions	-1.49521	0.707918	0.970365	Not significant, or in different directions
NLTP	Nonspecific lipid-transfer protein	P22307	SCP2	6342	X25049_8	-0.784294	0.769849	0.999623	NA	NA	NA	Not significant, or in different directions	1.33457	0.283527	0.961117	Not significant, or in different directions
CD47	Leukocyte surface antigen CD47	Q08722	CD47	961	X6653_58	2.22621	0.769982	0.999623	-1.29915	0.741715	0.951803	Not significant, or in different directions	-2.00968	0.467959	0.961117	Not significant, or in different directions
PUR9	Bifunctional purine biosynthesis protein PURH	P31939	ATIC	471	X23666_35	-0.883119	0.770401	0.999623	NA	NA	NA	Not significant, or in different directions	0.258551	0.84503	0.980903	Not significant, or in different directions
DPEP1	Dipeptidase 1	P16444	DPEP1	1800	X10528_2	-1.54513	0.770423	0.999623	NA	NA	NA	Not significant, or in different directions	0.629992	0.817114	0.97802	Not significant, or in different directions
DAB2	Disabled homolog 2	P98082	DAB2	1601	X21963_48	-0.651583	0.770525	0.999623	NA	NA	NA	Not significant, or in different directions	0.574513	0.569572	0.961394	Not significant, or in different directions
MP3B2	Microtubule-associated proteins 1A/1B light chain 3 beta 2	A6NCE7	MAP1LC3B2	643246	X20965_18	1.85596	0.770526	0.999623	NA	NA	NA	Not significant, or in different directions	-0.1765	0.941961	0.993538	Not significant, or in different directions
MANS4	MANSC domain-containing protein 4	A6NHS7	MANSC4	100287284	X9578_263	-1.69585	0.770528	0.999623	-0.486713	0.903872	0.983045	Not significant, or in different directions	1.65314	0.339858	0.961117	Not significant, or in different directions
IFNA1	Interferon alpha-1/13	P01562	IFNA1	3439	X18389_11	-1.9688	0.770683	0.999623	-6.81891	0.0990049	0.678617	Not significant, or in different directions	-3.94266	0.0779383	0.961117	Not significant, or in different directions
CNTP5	Contactin-associated protein-like 5	Q8WYK1	CNTNAP5	129684	X9044_1	-1.55508	0.770795	0.999623	0.855994	0.831469	0.971989	Not significant, or in different directions	1.48545	0.477509	0.961117	Not significant, or in different directions
IGF-II	Insulin-like growth factor II	P01344	IGF2	3481	X15295_81	-1.05201	0.770945	0.999623	9.91427	0.0117085	0.406292	Not significant, or in different directions	0.548308	0.701874	0.970365	Not significant, or in different directions
ADDB	Beta-adducin	P35612	ADD2	119	X24468_36	0.966499	0.771076	0.999623	NA	NA	NA	Not significant, or in different directions	2.02107	0.3711	0.961117	Not significant, or in different directions
HDGL1	Hepatoma-derived growth factor-like protein 1	Q5TGJ6	HDGFL1	154150	X18898_36	2.80439	0.771233	0.999623	-8.67394	0.351401	0.847399	Not significant, or in different directions	-3.94482	0.333841	0.961117	Not significant, or in different directions
PH	Pancreatic hormone	P01298	PPY	5539	X4588_1	-1.34418	0.771248	0.999623	2.27875	0.518819	0.896184	Not significant, or in different directions	1.09841	0.646986	0.964959	Not significant, or in different directions
UBE4A	Ubiquitin conjugation factor E4 A	Q14139	UBE4A	9354	X25073_13	1.39009	0.771274	0.999623	NA	NA	NA	Not significant, or in different directions	-0.442812	0.802278	0.977272	Not significant, or in different directions
PIR	Pirin	O00625	PIR	8544	X13634_209	2.2678	0.771358	0.999623	-4.20171	0.479784	0.886451	Not significant, or in different directions	-0.48714	0.86468	0.982366	Not significant, or in different directions
F151B	Protein FAM151B	Q6UXP7	FAM151B	167555	X23518_7	1.68725	0.771731	0.999623	NA	NA	NA	Not significant, or in different directions	-0.786462	0.770378	0.976543	Not significant, or in different directions
UBTD2	Ubiquitin domain-containing protein 2	Q8WUN7	UBTD2	92181	X12875_28	2.88782	0.771877	0.999623	-4.554	0.504609	0.892667	Not significant, or in different directions	0.324582	0.913985	0.98717	Not significant, or in different directions
C1QBP	Complement component 1 Q subcomponent-binding protein; mitochondrial	Q07021	C1QBP	708	X4967_1	4.56801	0.772158	0.999623	-5.30128	0.553852	0.907422	Not significant, or in different directions	3.91673	0.532294	0.961117	Not significant, or in different directions
SNN	Stannin	O75324	SNN	8303	X7762_30	0.902437	0.772332	0.999623	0.693999	0.758985	0.954286	Not significant, or in different directions	-0.571738	0.628246	0.964606	Not significant, or in different directions
CHIA	Acidic mammalian chitinase	Q9BZP6	CHIA	27159	X16591_71	-3.89855	0.772452	0.999623	10.0524	0.142571	0.739211	Not significant, or in different directions	7.46372	0.0558915	0.961117	Not significant, or in different directions
BECN1	Beclin-1	Q14457	BECN1	8678	X13032_1	-2.59918	0.772516	0.999623	-12.9578	0.0710728	0.644926	Not significant, or in different directions	-0.617734	0.85381	0.982289	Not significant, or in different directions
XRP2	Protein XRP2	O75695	RP2	6102	X23391_20	-2.10409	0.772523	0.999623	NA	NA	NA	Not significant, or in different directions	-0.476316	0.860111	0.982289	Not significant, or in different directions
PTP-1B	Tyrosine-protein phosphatase non-receptor type 1	P18031	PTPN1	5770	X3005_5	1.42012	0.77256	0.999623	-5.47542	0.107246	0.69156	Not significant, or in different directions	1.61377	0.64784	0.965065	Not significant, or in different directions
TP4A2	Protein tyrosine phosphatase type IVA 2	Q12974	PTP4A2	8073	X11699_16	1.26588	0.772592	0.999623	0.187539	0.94998	0.990883	Not significant, or in different directions	3.11485	0.208787	0.961117	Not significant, or in different directions
MMAD	Methylmalonic aciduria and homocystinuria type D protein; mitochondrial	Q9H3L0	MMADHC	27249	X21814_13	2.31188	0.772687	0.999623	NA	NA	NA	Not significant, or in different directions	3.77357	0.222819	0.961117	Not significant, or in different directions
HSH2D	Hematopoietic SH2 domain-containing protein	Q96JZ2	HSH2D	84941	X23531_79	1.54716	0.773042	0.999623	NA	NA	NA	Not significant, or in different directions	-1.60839	0.558949	0.961117	Not significant, or in different directions
AIF1	Allograft inflammatory factor 1	P55008	AIF1	199	X2849_49	1.90303	0.773288	0.999623	-5.39091	0.239801	0.793	Not significant, or in different directions	1.5809	0.582512	0.9621	Not significant, or in different directions
TEN3	Teneurin-3	Q9P273	TENM3	55714	X11107_25	-2.70038	0.773458	0.999623	7.01172	0.314357	0.838115	Not significant, or in different directions	1.1855	0.66299	0.965195	Not significant, or in different directions
LIN7B	Protein lin-7 homolog B	Q9HAP6	LIN7B	64130	X4238_4	-2.34275	0.77397	0.999623	NA	NA	NA	Not significant, or in different directions	2.84301	0.418808	0.961117	Not significant, or in different directions
GMFG	Glia maturation factor gamma	O60234	GMFG	9535	X13062_4	0.926832	0.774146	0.999623	0.946805	0.639258	0.932568	Not significant, or in different directions	0.99012	0.425075	0.961117	Not significant, or in different directions
RAB2A	Ras-related protein Rab-2A	P61019	RAB2A	5862	X23008_4	0.973297	0.774177	0.999623	NA	NA	NA	Not significant, or in different directions	2.21006	0.194873	0.961117	Not significant, or in different directions
B3GN8	UDP-GlcNAc:betaGal beta-1;3-N-acetylglucosaminyltransferase 8	Q7Z7M8	B3GNT8	374907	X9297_12	1.72987	0.774317	0.999623	8.86618	0.0501007	0.612903	Not significant, or in different directions	-1.88148	0.497557	0.961117	Not significant, or in different directions
UBE2N/UB2V1 Complex	UBE2N (Ubc13)/Uev1a Complex	P61088|Q13404	UBE2N|UBE2V1	7334|387522	X21747_114	-1.24934	0.774467	0.999623	NA	NA	NA	Not significant, or in different directions	1.13639	0.477089	0.961117	Not significant, or in different directions
XLRS1	Retinoschisin	O15537	RS1	6247	X6497_10	1.97155	0.774528	0.999623	-5.17138	0.422675	0.868992	Not significant, or in different directions	3.56755	0.396591	0.961117	Not significant, or in different directions
RAB31	Ras-related protein Rab-31	Q13636	RAB31	11031	X13597_20	-0.661232	0.774614	0.999623	-0.657176	0.674873	0.940282	Not significant, or in different directions	-0.575343	0.652014	0.965065	Not significant, or in different directions
ADA	Adenosine deaminase	P00813	ADA	100	X19751_21	2.36104	0.774771	0.999623	NA	NA	NA	Not significant, or in different directions	3.21293	0.334551	0.961117	Not significant, or in different directions
SEC13	Protein SEC13 homolog	P55735	SEC13	6396	X14689_3	4.16092	0.774943	0.999623	0.181448	0.984703	0.995884	Not significant, or in different directions	3.15815	0.4932	0.961117	Not significant, or in different directions
CCNA1	Cyclin-A1	P78396	CCNA1	8900	X15319_226	2.4895	0.774953	0.999623	2.18053	0.70312	0.946737	Not significant, or in different directions	-2.44705	0.309502	0.961117	Not significant, or in different directions
PYRD	Dihydroorotate dehydrogenase (quinone); mitochondrial	Q02127	DHODH	1723	X21346_71	-2.56823	0.775092	0.999623	NA	NA	NA	Not significant, or in different directions	1.74581	0.589827	0.9621	Not significant, or in different directions
EMID1	EMI domain-containing protein 1	Q96A84	EMID1	129080	X9547_29	1.92339	0.775096	0.999623	7.23369	0.19413	0.768854	Not significant, or in different directions	1.61579	0.680124	0.96617	Not significant, or in different directions
P210L	Nuclear pore membrane glycoprotein 210-like	Q5VU65	NUP210L	91181	X9606_4	1.4413	0.775107	0.999623	-0.0117557	0.997652	0.99955	Not significant, or in different directions	1.01113	0.66734	0.965652	Not significant, or in different directions
DNPEP	Aspartyl aminopeptidase	Q9ULA0	DNPEP	23549	X25037_4	-2.26411	0.775325	0.999623	NA	NA	NA	Not significant, or in different directions	-0.376799	0.860941	0.982289	Not significant, or in different directions
2023-09-03	Neuronal-specific septin-3	Q9UH03	SEPTIN3	55964	X18316_75	2.47046	0.775325	0.999623	9.30442	0.0542636	0.618742	Not significant, or in different directions	1.26343	0.542514	0.961117	Not significant, or in different directions
TPC2A	Trafficking protein particle complex subunit 2	P0DI81	TRAPPC2	6399	X20402_11	0.748599	0.775556	0.999623	NA	NA	NA	Not significant, or in different directions	1.41201	0.256762	0.961117	Not significant, or in different directions
KAT	Thiosulfate sulfurtransferase/rhodanese-like domain-containing protein 1	Q8NFU3	TSTD1	100131187	X19277_4	-0.918343	0.775646	0.999623	0.102194	0.963703	0.991671	Not significant, or in different directions	1.16805	0.452799	0.961117	Not significant, or in different directions
PGRP-I-alpha	Peptidoglycan recognition protein 3	Q96LB9	PGLYRP3	114771	X10561_5	2.08365	0.775991	0.999623	8.40481	0.145436	0.739396	Not significant, or in different directions	0.367772	0.915537	0.987361	Not significant, or in different directions
EF1D	Elongation factor 1-delta	P29692	EEF1D	1936	X17826_341	-0.86282	0.776502	0.999623	0.94726	0.586542	0.922258	Not significant, or in different directions	0.783617	0.547599	0.961117	Not significant, or in different directions
granzyme A	Granzyme A	P12544	GZMA	3001	X13712_104	-1.87079	0.776587	0.999623	NA	NA	NA	Not significant, or in different directions	-0.0583961	0.979215	0.997994	Not significant, or in different directions
SIM13	Small integral membrane protein 13	P0DJ93	SMIM13	221710	X13452_113	-2.75915	0.776643	0.999623	7.52787	0.291091	0.82801	Not significant, or in different directions	-1.48468	0.669489	0.965652	Not significant, or in different directions
RPP30	Ribonuclease P protein subunit p30	P78346	RPP30	10556	X17511_10	-2.19743	0.776662	0.999623	2.99406	0.582938	0.921685	Not significant, or in different directions	-0.110507	0.970161	0.996305	Not significant, or in different directions
UBP46/WDR48 Complex	UBP46/WDR48 Complex	P62068|Q8TAF3	USP46|WDR48	64854|57599	X21748_36	1.5851	0.776745	0.999623	NA	NA	NA	Not significant, or in different directions	5.78796	0.0518723	0.961117	Not significant, or in different directions
H2A1A	Histone H2A type 1-A	Q96QV6	H2AC1	221613	X22402_12	-0.809097	0.776844	0.999623	NA	NA	NA	Not significant, or in different directions	-0.695947	0.542541	0.961117	Not significant, or in different directions
GPC2	Glypican-2	Q8N158	GPC2	221914	X3315_15	2.43289	0.777257	0.999623	-6.14338	0.243975	0.797307	Not significant, or in different directions	-4.28179	0.319335	0.961117	Not significant, or in different directions
ZN843	Zinc finger protein 843	Q8N446	ZNF843	283933	X8321_27	-3.2297	0.777268	0.999623	6.59795	0.366866	0.849054	Not significant, or in different directions	-2.22844	0.594032	0.962312	Not significant, or in different directions
DHRS3	Short-chain dehydrogenase/reductase 3	O75911	DHRS3	9249	X24708_7	1.6835	0.777365	0.999623	NA	NA	NA	Not significant, or in different directions	4.11352	0.0460851	0.961117	Not significant, or in different directions
EFHD2	EF-hand domain-containing protein D2	Q96C19	EFHD2	79180	X22037_47	1.9195	0.777543	0.999623	NA	NA	NA	Not significant, or in different directions	2.0571	0.502095	0.961117	Not significant, or in different directions
Midkine	Midkine	P21741	MDK	4192	X2911_27	-1.56985	0.777609	0.999623	-2.94731	0.498829	0.891483	Not significant, or in different directions	-0.688013	0.868056	0.982896	Not significant, or in different directions
UT2	Urea transporter 2	Q15849	SLC14A2	8170	X12818_159	2.09915	0.777622	0.999623	-3.88114	0.449651	0.877843	Not significant, or in different directions	7.12836	0.0752586	0.961117	Not significant, or in different directions
CGAT2	Chondroitin sulfate N-acetylgalactosaminyltransferase 2	Q8N6G5	CSGALNACT2	55454	X10772_21	-1.45318	0.777845	0.999623	-6.30327	0.134646	0.733115	Not significant, or in different directions	-0.100458	0.966732	0.99587	Not significant, or in different directions
FBP12	Fatty acid-binding protein 12	A6NFH5	FABP12	646486	X18888_37	1.77176	0.778084	0.999623	-15.4422	0.0241393	0.496651	Not significant, or in different directions	-0.357657	0.869407	0.982896	Not significant, or in different directions
TMPS6	Transmembrane protease serine 6	Q8IU80	TMPRSS6	164656	X11239_49	0.961367	0.778189	0.999623	-4.53946	0.195783	0.771205	Not significant, or in different directions	2.27846	0.181178	0.961117	Not significant, or in different directions
PYDC1	Pyrin domain-containing protein 1	Q8WXC3	PYDC1	260434	X12835_101	1.80124	0.7782	0.999623	-8.69588	0.203561	0.776899	Not significant, or in different directions	0.243707	0.91232	0.98717	Not significant, or in different directions
Integrin a5b1	Integrin a5b1	P08648|P05556	ITGA5|ITGB1	3678|3688	X21909_2	-3.51103	0.778223	0.999623	NA	NA	NA	Not significant, or in different directions	0.187108	0.970283	0.996305	Not significant, or in different directions
SERB	Phosphoserine phosphatase	P78330	PSPH	5723	X24681_2	-1.68554	0.778303	0.999623	NA	NA	NA	Not significant, or in different directions	-2.23665	0.365429	0.961117	Not significant, or in different directions
DHYS	Deoxyhypusine synthase	P49366	DHPS	1725	X9856_22	0.700651	0.778335	0.999623	-0.255447	0.914707	0.985276	Not significant, or in different directions	0.593332	0.46941	0.961117	Not significant, or in different directions
OPALI	Opalin	Q96PE5	OPALIN	93377	X7736_28	1.83365	0.778386	0.999623	-6.042	0.299288	0.82809	Not significant, or in different directions	-2.30868	0.380644	0.961117	Not significant, or in different directions
EHD4	EH domain-containing protein 4	Q9H223	EHD4	30844	X11421_10	0.953183	0.778455	0.999623	-1.49716	0.358333	0.849054	Not significant, or in different directions	2.00383	0.376278	0.961117	Not significant, or in different directions
HNF4A	Hepatocyte nuclear factor 4-alpha	P41235	HNF4A	3172	X10041_3	2.01201	0.778603	0.999623	-2.21868	0.723317	0.94935	Not significant, or in different directions	-1.61123	0.501147	0.961117	Not significant, or in different directions
LIF	Leukemia inhibitory factor	P15018	LIF	3976	X7790_21	3.32585	0.778675	0.999623	-1.51048	0.822292	0.968945	Not significant, or in different directions	7.34144	0.103707	0.961117	Not significant, or in different directions
ADAMTS-4	A disintegrin and metalloproteinase with thrombospondin motifs 4	O75173	ADAMTS4	9507	X2809_25	2.85073	0.778678	0.999623	-3.90504	0.567998	0.914154	Not significant, or in different directions	0.989438	0.817071	0.97802	Not significant, or in different directions
ZFAN3	AN1-type zinc finger protein 3	Q9H8U3	ZFAND3	60685	X21875_31	0.640395	0.779131	0.999623	NA	NA	NA	Not significant, or in different directions	-0.211388	0.803131	0.977272	Not significant, or in different directions
3BP5	SH3 domain-binding protein 5	O60239	SH3BP5	9467	X23662_10	-1.81404	0.779134	0.999623	NA	NA	NA	Not significant, or in different directions	1.32213	0.707823	0.970365	Not significant, or in different directions
Collagen-binding protein	Serpin H1	P50454	SERPINH1	871	X10800_15	0.740818	0.779135	0.999623	-2.75659	0.145372	0.739396	Not significant, or in different directions	0.711825	0.577478	0.961394	Not significant, or in different directions
SIRPG	Signal-regulatory protein gamma	Q9P1W8	SIRPG	55423	X9241_40	-3.01151	0.779143	0.999623	-11.2164	0.106231	0.69156	Not significant, or in different directions	-2.45537	0.526721	0.961117	Not significant, or in different directions
PAFAH beta subunit	Platelet-activating factor acetylhydrolase IB subunit beta	P68402	PAFAH1B2	5049	X2642_4	-1.18872	0.779206	0.999623	-3.5237	0.254311	0.799003	Not significant, or in different directions	2.79515	0.210004	0.961117	Not significant, or in different directions
FGF-8B	Fibroblast growth factor 8 isoform B	P55075	FGF8	2253	X14757_144	0.82347	0.779322	0.999623	NA	NA	NA	Not significant, or in different directions	-0.38241	0.713276	0.971544	Not significant, or in different directions
calgranulin B	Protein S100-A9	P06702	S100A9	6280	X7812_11	-3.08635	0.779395	0.999623	NA	NA	NA	Not significant, or in different directions	7.13415	0.173423	0.961117	Not significant, or in different directions
STML1	Stomatin-like protein 1	Q9UBI4	STOML1	9399	X17344_23	-3.03506	0.779481	0.999623	-15.2765	0.122336	0.70728	Not significant, or in different directions	-7.33451	0.0309216	0.961117	Not significant, or in different directions
Apo B	Apolipoprotein B	P04114	APOB	338	X2797_56	-2.03947	0.779859	0.999623	-3.47212	0.532883	0.898533	Not significant, or in different directions	-0.0542901	0.981585	0.998087	Not significant, or in different directions
PAPS1	Bifunctional 3'-phosphoadenosine 5'-phosphosulfate synthase 1	O43252	PAPSS1	9061	X14007_22	-1.14112	0.779962	0.999623	-1.30551	0.605722	0.926585	Not significant, or in different directions	2.64448	0.21026	0.961117	Not significant, or in different directions
SYIC	Isoleucine--tRNA ligase; cytoplasmic	P41252	IARS1	3376	X12815_9	-1.90525	0.780031	0.999623	0.056425	0.991479	0.996884	Not significant, or in different directions	4.36824	0.12859	0.961117	Not significant, or in different directions
KI2S4	Killer cell immunoglobulin-like receptor 2DS4	P43632	KIR2DS4	3809	X17152_10	-2.59963	0.780042	0.999623	0.477538	0.950566	0.990883	Not significant, or in different directions	-3.19005	0.251182	0.961117	Not significant, or in different directions
Ubiquitin	Ubiquitin	P62979	RPS27A	6233	X4474_19	1.44205	0.780081	0.999623	-13.3891	0.00414791	0.274344	Not significant, or in different directions	-2.58134	0.344226	0.961117	Not significant, or in different directions
EIF2A	Eukaryotic translation initiation factor 2A	Q9BY44	EIF2A	83939	X25105_87	-0.78206	0.780327	0.999623	NA	NA	NA	Not significant, or in different directions	1.08463	0.428584	0.961117	Not significant, or in different directions
RAB5C	Ras-related protein Rab-5C	P51148	RAB5C	5878	X14287_6	-0.979049	0.780492	0.999623	-0.764421	0.71846	0.94935	Not significant, or in different directions	1.19388	0.346167	0.961117	Not significant, or in different directions
SH21B	SH2 domain-containing protein 1B	O14796	SH2D1B	117157	X18840_205	1.95158	0.780528	0.999623	-1.51333	0.819176	0.968824	Not significant, or in different directions	0.689924	0.779302	0.977272	Not significant, or in different directions
THA	Thyroid hormone receptor alpha	P10827	THRA	7067	X12527_50	-2.09109	0.780545	0.999623	-7.16395	0.300636	0.82809	Not significant, or in different directions	-1.91256	0.369824	0.961117	Not significant, or in different directions
S100A8/S100A9	Protein S100-A8/A9 heterodimer	P05109|P06702	S100A8|S100A9	6279|6280	X17145_1	0.816685	0.780577	0.999623	-0.518467	0.8625	0.975997	Not significant, or in different directions	0.975645	0.196462	0.961117	Not significant, or in different directions
Frizzled-10	Frizzled-10	Q9ULW2	FZD10	11211	X11647_6	-2.3315	0.780632	0.999623	-9.6313	0.151322	0.745233	Not significant, or in different directions	1.40854	0.656474	0.965195	Not significant, or in different directions
HBD-3	Beta-defensin 103	P81534	DEFB103A	414325	X5679_16	-2.36003	0.78069	0.999623	-1.77258	0.790154	0.962863	Not significant, or in different directions	1.17782	0.766844	0.976543	Not significant, or in different directions
TRABD	TraB domain-containing protein	Q9H4I3	TRABD	80305	X11262_39	2.95677	0.78081	0.999623	-12.0856	0.0619479	0.63541	Not significant, or in different directions	1.65311	0.626734	0.964606	Not significant, or in different directions
GTPB9	Obg-like ATPase 1	Q9NTK5	OLA1	29789	X12659_13	0.866417	0.780948	0.999623	-3.02172	0.124791	0.710097	Not significant, or in different directions	1.24524	0.399458	0.961117	Not significant, or in different directions
Multifunctional protein ADE2	Multifunctional protein ADE2	P22234	PAICS	10606	X9841_197	-1.62957	0.780977	0.999623	-0.43437	0.887679	0.97919	Not significant, or in different directions	0.408697	0.824714	0.979753	Not significant, or in different directions
MIP-5	C-C motif chemokine 15	Q16663	CCL15	6359	X14109_15	-1.89634	0.780987	0.999623	NA	NA	NA	Not significant, or in different directions	3.88445	0.100081	0.961117	Not significant, or in different directions
Proteinase-3	Myeloblastin	P24158	PRTN3	5657	X3514_49	-1.25348	0.781092	0.999623	NA	NA	NA	Not significant, or in different directions	-1.00286	0.591485	0.9621	Not significant, or in different directions
PDIA5	Protein disulfide-isomerase A5	Q14554	PDIA5	10954	X5593_11	0.624206	0.781145	0.999623	1.19711	0.351271	0.847399	Not significant, or in different directions	1.12256	0.232057	0.961117	Not significant, or in different directions
Cadherin-12	Cadherin-12	P55289	CDH12	1010	X19388_2	0.752708	0.781275	0.999623	-0.309039	0.891686	0.98115	Not significant, or in different directions	0.880762	0.3548	0.961117	Not significant, or in different directions
sL-Selectin	L-Selectin	P14151	SELL	6402	X4831_4	-2.67042	0.78163	0.999623	-8.66058	0.276068	0.819504	Not significant, or in different directions	2.1685	0.577901	0.961394	Not significant, or in different directions
UFM1	Ubiquitin-fold modifier 1	P61960	UFM1	51569	X3836_51	0.931815	0.781731	0.999623	-0.0452888	0.982641	0.995884	Not significant, or in different directions	2.3357	0.128246	0.961117	Not significant, or in different directions
URP2	Fermitin family homolog 3	Q86UX7	FERMT3	83706	X12599_10	-1.03129	0.781766	0.999623	2.27227	0.307129	0.834713	Not significant, or in different directions	2.19291	0.146136	0.961117	Not significant, or in different directions
TTC17	Tetratricopeptide repeat protein 17	Q96AE7	TTC17	55761	X9550_153	-1.60796	0.782078	0.999623	-1.28147	0.797747	0.96489	Not significant, or in different directions	-1.50863	0.636919	0.964928	Not significant, or in different directions
SPD2B	SH3 and PX domain-containing protein 2B	A1X283	SH3PXD2B	285590	X25297_11	0.627469	0.782128	0.999623	NA	NA	NA	Not significant, or in different directions	1.06677	0.378769	0.961117	Not significant, or in different directions
ENPP6	Ectonucleotide pyrophosphatase/phosphodiesterase family member 6	Q6UWR7	ENPP6	133121	X15579_26	2.48134	0.782457	0.999623	1.7424	0.807621	0.967021	Not significant, or in different directions	2.96705	0.268697	0.961117	Not significant, or in different directions
PTN13	Tyrosine-protein phosphatase non-receptor type 13	Q12923	PTPN13	5783	X12664_19	1.31584	0.782557	0.999623	-0.452245	0.946847	0.990883	Not significant, or in different directions	3.43678	0.240958	0.961117	Not significant, or in different directions
sperm protein 10	Acrosomal protein SP-10	P26436	ACRV1	56	X10507_166	-0.991885	0.782606	0.999623	-0.0780485	0.973466	0.995642	Not significant, or in different directions	-1.54421	0.204951	0.961117	Not significant, or in different directions
eIF-5A-1	Eukaryotic translation initiation factor 5A-1	P63241	EIF5A	1984	X5888_29	-0.923468	0.782656	0.999623	-2.08475	0.325787	0.841068	Not significant, or in different directions	1.09543	0.458626	0.961117	Not significant, or in different directions
PRKACA	cAMP-dependent protein kinase catalytic subunit alpha	P17612	PRKACA	5566	X3466_8	-0.712579	0.782661	0.999623	0.924732	0.565475	0.913281	Not significant, or in different directions	1.2152	0.276792	0.961117	Not significant, or in different directions
UBP46	Ubiquitin carboxyl-terminal hydrolase 46	P62068	USP46	64854	X21761_213	-1.21574	0.782686	0.999623	NA	NA	NA	Not significant, or in different directions	3.52566	0.077155	0.961117	Not significant, or in different directions
MPP2	MAGUK p55 subfamily member 2	Q14168	MPP2	4355	X24265_6	1.8799	0.782724	0.999623	NA	NA	NA	Not significant, or in different directions	0.275196	0.863964	0.982366	Not significant, or in different directions
IMPA1	Inositol monophosphatase 1	P29218	IMPA1	3612	X17796_15	1.51673	0.783345	0.999623	2.01092	0.655173	0.937646	Not significant, or in different directions	-2.52692	0.171419	0.961117	Not significant, or in different directions
USP12/WDR48 Complex	USP12/WDR48 Complex	O75317|Q8TAF3	USP12|WDR48	219333|57599	X21751_6	-1.606	0.783358	0.999623	NA	NA	NA	Not significant, or in different directions	0.933886	0.621819	0.964606	Not significant, or in different directions
MRVI1	Protein MRVI1	Q9Y6F6	IRAG1	10335	X8255_34	-0.559852	0.783391	0.999623	-1.2123	0.459548	0.882363	Not significant, or in different directions	0.960796	0.449562	0.961117	Not significant, or in different directions
GALNS	N-acetylgalactosamine-6-sulfatase	P34059	GALNS	2588	X21724_22	1.53657	0.783587	0.999623	NA	NA	NA	Not significant, or in different directions	0.588713	0.770882	0.976543	Not significant, or in different directions
Dynamin	Dynamin-1	Q05193	DNM1	1759	X24435_1	-0.604338	0.783914	0.999623	NA	NA	NA	Not significant, or in different directions	1.09291	0.274538	0.961117	Not significant, or in different directions
ISK7	Serine protease inhibitor Kazal-type 7	P58062	SPINK7	84651	X10974_20	-1.65659	0.784313	0.999623	1.04105	0.843209	0.973627	Not significant, or in different directions	-0.835992	0.666983	0.965652	Not significant, or in different directions
CC107	Coiled-coil domain-containing protein 107	Q8WV48	CCDC107	203260	X23390_6	1.53084	0.784626	0.999623	NA	NA	NA	Not significant, or in different directions	1.54461	0.426443	0.961117	Not significant, or in different directions
UCK1	Uridine-cytidine kinase 1	Q9HA47	UCK1	83549	X23364_3	-0.670384	0.784645	0.999623	NA	NA	NA	Not significant, or in different directions	0.608855	0.61917	0.964606	Not significant, or in different directions
GALT9	Polypeptide N-acetylgalactosaminyltransferase 9	Q9HCQ5	GALNT9	50614	X22152_162	-1.75155	0.78469	0.999623	NA	NA	NA	Not significant, or in different directions	0.974648	0.652386	0.965065	Not significant, or in different directions
KS6B1	Ribosomal protein S6 kinase beta-1	P23443	RPS6KB1	6198	X15608_5	0.844704	0.78472	0.999623	-2.04765	0.30765	0.835218	Not significant, or in different directions	1.07244	0.630517	0.964606	Not significant, or in different directions
TAGL	Transgelin	Q01995	TAGLN	6876	X15640_54	-1.77177	0.784763	0.999623	-1.84922	0.726673	0.94935	Not significant, or in different directions	-2.23288	0.444356	0.961117	Not significant, or in different directions
GCST	Aminomethyltransferase; mitochondrial	P48728	AMT	275	X21240_6	-0.680627	0.784786	0.999623	NA	NA	NA	Not significant, or in different directions	0.90383	0.464633	0.961117	Not significant, or in different directions
SIX6	Homeobox protein SIX6	O95475	SIX6	4990	X20987_21	-2.19142	0.784944	0.999623	NA	NA	NA	Not significant, or in different directions	-2.34021	0.293448	0.961117	Not significant, or in different directions
PDGFD	Platelet-derived growth factor D	Q9GZP0	PDGFD	80310	X9341_1	-1.56813	0.784971	0.999623	1.67906	0.646483	0.933834	Not significant, or in different directions	1.75157	0.538294	0.961117	Not significant, or in different directions
RELL1	RELT-like protein 1	Q8IUW5	RELL1	768211	X13399_33	1.98095	0.785051	0.999623	7.08181	0.15391	0.747097	Not significant, or in different directions	-0.225371	0.929872	0.989474	Not significant, or in different directions
DNJC1	DnaJ homolog subfamily C member 1	Q96KC8	DNAJC1	64215	X24917_95	0.663033	0.785095	0.999623	NA	NA	NA	Not significant, or in different directions	-1.12104	0.497822	0.961117	Not significant, or in different directions
KLH40	Kelch-like protein 40	Q2TBA0	KLHL40	131377	X24256_7	1.88708	0.785115	0.999623	NA	NA	NA	Not significant, or in different directions	-6.03703	0.0838879	0.961117	Not significant, or in different directions
RMD3	Regulator of microtubule dynamics protein 3	Q96TC7	RMDN3	55177	X9290_8	2.47689	0.785147	0.999623	-4.01148	0.471238	0.88595	Not significant, or in different directions	-4.40008	0.14271	0.961117	Not significant, or in different directions
PPIH	Peptidyl-prolyl cis-trans isomerase H	O43447	PPIH	10465	X12449_16	0.900581	0.785202	0.999623	-1.41851	0.50814	0.893706	Not significant, or in different directions	1.18552	0.491146	0.961117	Not significant, or in different directions
PO2F1	POU domain; class 2; transcription factor 1	P14859	POU2F1	5451	X11715_1	2.07889	0.785209	0.999623	4.80742	0.501536	0.892477	Not significant, or in different directions	2.82309	0.397432	0.961117	Not significant, or in different directions
M1AP	Meiosis 1 arrest protein	Q8TC57	M1AP	130951	X23685_132	-1.41676	0.785278	0.999623	NA	NA	NA	Not significant, or in different directions	-0.732499	0.698273	0.968762	Not significant, or in different directions
HGF	Hepatocyte growth factor	P14210	HGF	3082	X2681_23	-1.54364	0.785358	0.999623	1.34228	0.771131	0.958427	Not significant, or in different directions	0.308853	0.872187	0.982896	Not significant, or in different directions
PRDM4	PR domain zinc finger protein 4	Q9UKN5	PRDM4	11108	X12779_30	1.41003	0.785443	0.999623	-2.19416	0.52119	0.896375	Not significant, or in different directions	-0.157549	0.946797	0.993538	Not significant, or in different directions
REM1	GTP-binding protein REM 1	O75628	REM1	28954	X24665_48	-1.57034	0.785498	0.999623	NA	NA	NA	Not significant, or in different directions	2.8315	0.188275	0.961117	Not significant, or in different directions
HABP4	Intracellular hyaluronan-binding protein 4	Q5JVS0	HABP4	22927	X10815_2	-1.83432	0.785514	0.999623	1.40876	0.847642	0.973985	Not significant, or in different directions	-2.38753	0.536072	0.961117	Not significant, or in different directions
GEMI7	Gem-associated protein 7	Q9H840	GEMIN7	79760	X22155_44	-2.11945	0.785894	0.999623	NA	NA	NA	Not significant, or in different directions	-2.81059	0.272353	0.961117	Not significant, or in different directions
OX2G	OX-2 membrane glycoprotein	P41217	CD200	4345	X5112_73	3.32565	0.786283	0.999623	3.38561	0.650633	0.935731	Not significant, or in different directions	2.25162	0.578982	0.961394	Not significant, or in different directions
EPN1	Epsin-1	Q9Y6I3	EPN1	29924	X24255_38	0.790166	0.786471	0.999623	NA	NA	NA	Not significant, or in different directions	0.88624	0.548187	0.961117	Not significant, or in different directions
Ataxin-2-binding protein 1	Ataxin-2-binding protein 1	Q9NWB1	RBFOX1	54715	X22074_35	2.6736	0.786628	0.999623	NA	NA	NA	Not significant, or in different directions	2.73353	0.586079	0.9621	Not significant, or in different directions
RANTES	C-C motif chemokine 5	P13501	CCL5	6352	X2523_31	-1.8031	0.786731	0.999623	NA	NA	NA	Not significant, or in different directions	0.504877	0.633605	0.964606	Not significant, or in different directions
TWEAKR	Tumor necrosis factor receptor superfamily member 12A	Q9NP84	TNFRSF12A	51330	X5138_50	-1.25064	0.787027	0.999623	6.43791	0.096845	0.673258	Not significant, or in different directions	0.55876	0.75195	0.976543	Not significant, or in different directions
PNPO	Pyridoxine-5'-phosphate oxidase	Q9NVS9	PNPO	55163	X17804_102	2.28749	0.787227	0.999623	-9.7795	0.0383586	0.58167	Not significant, or in different directions	1.99458	0.679674	0.96617	Not significant, or in different directions
Gelsolin	Gelsolin	P06396	GSN	2934	X4775_34	2.04192	0.787512	0.999623	-4.93466	0.470615	0.88595	Not significant, or in different directions	3.53104	0.318641	0.961117	Not significant, or in different directions
Rho A	Transforming protein RhoA	P61586	RHOA	387	X9855_10	-0.819471	0.787563	0.999623	-0.616126	0.710519	0.948904	Not significant, or in different directions	0.881493	0.520206	0.961117	Not significant, or in different directions
MO2R2	Cell surface glycoprotein CD200 receptor 2	Q6Q8B3	CD200R1L	344807	X8980_19	-1.43748	0.787602	0.999623	-1.09043	0.774517	0.959761	Not significant, or in different directions	-1.59296	0.40122	0.961117	Not significant, or in different directions
UB2D1	Ubiquitin-conjugating enzyme E2 D1	P51668	UBE2D1	7321	X19247_1	-2.10929	0.787679	0.999623	0.132381	0.983705	0.995884	Not significant, or in different directions	-0.790821	0.703806	0.970365	Not significant, or in different directions
Kininogen; HMW; Two Chain	Kininogen; HMW; Two Chain	P01042	KNG1	3827	X15343_337	-1.7534	0.787849	0.999623	9.2733	0.0859934	0.664516	Not significant, or in different directions	-0.245624	0.907408	0.987062	Not significant, or in different directions
MLF1	Myeloid leukemia factor 1	P58340	MLF1	4291	X17820_170	-2.39445	0.78791	0.999623	-5.98855	0.492659	0.888254	Not significant, or in different directions	1.46491	0.634891	0.96478	Not significant, or in different directions
TBC24	TBC1 domain family member 24	Q9ULP9	TBC1D24	57465	X25114_256	-3.02227	0.78795	0.999623	NA	NA	NA	Not significant, or in different directions	4.06438	0.385901	0.961117	Not significant, or in different directions
LANC2	LanC-like protein 2	Q9NS86	LANCL2	55915	X12628_31	-1.09005	0.788026	0.999623	-4.43693	0.0970269	0.673258	Not significant, or in different directions	0.170911	0.902677	0.987062	Not significant, or in different directions
CACO2	Calcium-binding and coiled-coil domain-containing protein 2	Q13137	CALCOCO2	10241	X12534_10	-3.46088	0.78816	0.999623	4.89621	0.60943	0.926585	Not significant, or in different directions	-6.03965	0.341151	0.961117	Not significant, or in different directions
PKHF2	Pleckstrin homology domain-containing family F member 2	Q9H8W4	PLEKHF2	79666	X20994_37	-0.602045	0.788341	0.999623	NA	NA	NA	Not significant, or in different directions	0.378419	0.703819	0.970365	Not significant, or in different directions
M4K1	Mitogen-activated protein kinase kinase kinase kinase 1	Q92918	MAP4K1	11184	X8954_30	-0.942959	0.788404	0.999623	-2.87122	0.409372	0.860591	Not significant, or in different directions	1.2791	0.431315	0.961117	Not significant, or in different directions
ASH2L	Set1/Ash2 histone methyltransferase complex subunit ASH2	Q9UBL3	ASH2L	9070	X12832_10	3.79667	0.788527	0.999623	-6.63821	0.328968	0.841068	Not significant, or in different directions	-3.25803	0.423976	0.961117	Not significant, or in different directions
RN146	E3 ubiquitin-protein ligase RNF146	Q9NTX7	RNF146	81847	X11401_181	-2.86962	0.788757	0.999623	-3.65269	0.678459	0.941537	Not significant, or in different directions	1.98585	0.590881	0.9621	Not significant, or in different directions
Epo	Erythropoietin	P01588	EPO	2056	X5813_58	1.38642	0.788862	0.999623	9.14907	0.0264657	0.504876	Not significant, or in different directions	0.846509	0.703075	0.970365	Not significant, or in different directions
BORC5	BLOC-1-related complex subunit 5	Q969J3	BORCS5	118426	X23327_1	1.89506	0.788895	0.999623	NA	NA	NA	Not significant, or in different directions	-2.48556	0.249904	0.961117	Not significant, or in different directions
CCD97	Coiled-coil domain-containing protein 97	Q96F63	CCDC97	90324	X23561_4	1.48436	0.789171	0.999623	NA	NA	NA	Not significant, or in different directions	3.12169	0.301882	0.961117	Not significant, or in different directions
TM87B	Transmembrane protein 87B	Q96K49	TMEM87B	84910	X13485_20	2.65719	0.789203	0.999623	-6.11892	0.313405	0.838115	Not significant, or in different directions	-0.667929	0.86024	0.982289	Not significant, or in different directions
FCRL6	Fc receptor-like protein 6	Q6DN72	FCRL6	343413	X6617_12	-2.72548	0.789206	0.999623	6.53202	0.316307	0.839588	Not significant, or in different directions	3.90456	0.377111	0.961117	Not significant, or in different directions
CSF-1	Macrophage colony-stimulating factor 1	P09603	CSF1	1435	X10741_22	-1.58685	0.789218	0.999623	NA	NA	NA	Not significant, or in different directions	1.61213	0.42656	0.961117	Not significant, or in different directions
GIPC1	PDZ domain-containing protein GIPC1	O14908	GIPC1	10755	X22970_8	0.899142	0.78925	0.999623	NA	NA	NA	Not significant, or in different directions	0.935971	0.564875	0.961117	Not significant, or in different directions
RIC8A	Synembryn-A	Q9NPQ8	RIC8A	60626	X25245_22	1.97996	0.789295	0.999623	NA	NA	NA	Not significant, or in different directions	-1.65155	0.58626	0.9621	Not significant, or in different directions
Angiopoietin-1	Angiopoietin-1	Q15389	ANGPT1	284	X2811_27	1.31687	0.789328	0.999623	3.75026	0.252628	0.799003	Not significant, or in different directions	-0.837834	0.616454	0.964606	Not significant, or in different directions
MAGE-10	Melanoma-associated antigen 10	P43363	MAGEA10	4109	X13610_9	2.00337	0.78935	0.999623	-2.14851	0.65898	0.937715	Not significant, or in different directions	1.915	0.416147	0.961117	Not significant, or in different directions
CPNS2	Calpain small subunit 2	Q96L46	CAPNS2	84290	X22063_20	1.74089	0.78935	0.999623	NA	NA	NA	Not significant, or in different directions	-2.21944	0.119217	0.961117	Not significant, or in different directions
PALMD	Palmdelphin	Q9NP74	PALMD	54873	X22059_56	-1.32808	0.789534	0.999623	NA	NA	NA	Not significant, or in different directions	-2.23796	0.162678	0.961117	Not significant, or in different directions
SNX8	Sorting nexin-8	Q9Y5X2	SNX8	29886	X6925_26	-0.684249	0.789548	0.999623	-2.03821	0.245517	0.797931	Not significant, or in different directions	0.985157	0.439199	0.961117	Not significant, or in different directions
GRHPR	Glyoxylate reductase/hydroxypyruvate reductase	Q9UBQ7	GRHPR	9380	X18295_102	1.28576	0.789571	0.999623	-0.787575	0.807706	0.967021	Not significant, or in different directions	0.832709	0.661533	0.965195	Not significant, or in different directions
C3d	Complement C3d fragment	P01024	C3	718	X5803_24	1.48553	0.789581	0.999623	12.325	0.0222876	0.482478	Not significant, or in different directions	4.4872	0.101535	0.961117	Not significant, or in different directions
BZW2	Basic leucine zipper and W2 domain-containing protein 2	Q9Y6E2	BZW2	28969	X23659_2	-0.552012	0.789655	0.999623	NA	NA	NA	Not significant, or in different directions	0.60744	0.530228	0.961117	Not significant, or in different directions
ERBB4	Receptor tyrosine-protein kinase erbB-4	Q15303	ERBB4	2066	X2618_10	-2.70297	0.78981	0.999623	6.346	0.300183	0.82809	Not significant, or in different directions	-0.789109	0.801609	0.977272	Not significant, or in different directions
SURF1	Surfeit locus protein 1	Q15526	SURF1	6834	X8009_121	1.59563	0.790153	0.999623	-4.00211	0.429756	0.873536	Not significant, or in different directions	-1.10979	0.619837	0.964606	Not significant, or in different directions
Aurora kinase A	Aurora kinase A	O14965	AURKA	6790	X3091_70	-2.0201	0.790253	0.999623	-3.43465	0.53085	0.898294	Not significant, or in different directions	0.224197	0.924343	0.98867	Not significant, or in different directions
KI3S1	Killer cell immunoglobulin-like receptor 3DS1	Q14943	KIR3DS1	3813	X5097_14	-2.63376	0.790648	0.999623	2.54074	0.659209	0.937772	Not significant, or in different directions	-0.878095	0.753414	0.976543	Not significant, or in different directions
GATM	Glycine amidinotransferase; mitochondrial	P50440	GATM	2628	X18188_12	0.69959	0.79081	0.999623	0.347422	0.842582	0.973594	Not significant, or in different directions	0.994211	0.417441	0.961117	Not significant, or in different directions
MTCP1	Protein p13 MTCP-1	P56278	MTCP1	4515	X12916_3	-1.91177	0.790822	0.999623	NA	NA	NA	Not significant, or in different directions	-0.252233	0.921624	0.988464	Not significant, or in different directions
NALP4	NACHT; LRR and PYD domains-containing protein 4	Q96MN2	NLRP4	147945	X12794_6	2.76103	0.790901	0.999623	-6.22901	0.487227	0.888254	Not significant, or in different directions	3.47935	0.351065	0.961117	Not significant, or in different directions
ARL3	ADP-ribosylation factor-like protein 3	P36405	ARL3	403	X12571_14	0.904648	0.790975	0.999623	-0.664401	0.75669	0.954286	Not significant, or in different directions	1.9775	0.264461	0.961117	Not significant, or in different directions
RPGF5	Rap guanine nucleotide exchange factor 5	Q92565	RAPGEF5	9771	X9059_14	-2.29734	0.790994	0.999623	0.378873	0.948273	0.990883	Not significant, or in different directions	0.238803	0.901772	0.987062	Not significant, or in different directions
FATE1	Fetal and adult testis-expressed transcript protein	Q969F0	FATE1	89885	X7740_33	2.95443	0.79116	0.999623	-6.56611	0.320306	0.840683	Not significant, or in different directions	1.63423	0.69069	0.968029	Not significant, or in different directions
CLD1	Claudin-1	O95832	CLDN1	9076	X24641_10	-2.49348	0.791308	0.999623	NA	NA	NA	Not significant, or in different directions	6.76053	0.0163968	0.961117	Not significant, or in different directions
CAZA1	F-actin-capping protein subunit alpha-1	P52907	CAPZA1	829	X11449_22	-0.84208	0.791309	0.999623	0.0159773	0.993844	0.997853	Not significant, or in different directions	1.62782	0.220406	0.961117	Not significant, or in different directions
WNT5B	Protein Wnt-5b	Q9H1J7	WNT5B	81029	X21945_4	1.5983	0.791323	0.999623	NA	NA	NA	Not significant, or in different directions	0.140103	0.9499	0.993666	Not significant, or in different directions
BMF	Bcl-2-modifying factor	Q96LC9	BMF	90427	X21528_12	-0.976708	0.791335	0.999623	NA	NA	NA	Not significant, or in different directions	-0.297521	0.833206	0.980643	Not significant, or in different directions
HGS	Hepatocyte growth factor-regulated tyrosine kinase substrate	O14964	HGS	9146	X13644_30	0.647807	0.79136	0.999623	-0.73188	0.664301	0.938498	Not significant, or in different directions	0.913157	0.474832	0.961117	Not significant, or in different directions
CD79A	B-cell antigen receptor complex-associated protein alpha chain	P11912	CD79A	973	X7796_10	-2.22747	0.791582	0.999623	11.6029	0.171078	0.758501	Not significant, or in different directions	7.35236	0.0690988	0.961117	Not significant, or in different directions
KDEL1	KDEL motif-containing protein 1	Q6UW63	POGLUT2	79070	X6611_8	1.2322	0.791674	0.999623	0.020081	0.99692	0.99953	Not significant, or in different directions	-1.0401	0.623533	0.964606	Not significant, or in different directions
EDA	Ectodysplasin-A; secreted form	Q92838	EDA	1896	X2826_53	2.36926	0.791724	0.999623	4.624	0.382927	0.85577	Not significant, or in different directions	1.49716	0.577542	0.961394	Not significant, or in different directions
4EBP1	Eukaryotic translation initiation factor 4E-binding protein 1	Q13541	EIF4EBP1	1978	X17372_5	-1.79557	0.791853	0.999623	4.94878	0.402994	0.857847	Not significant, or in different directions	-0.310001	0.919504	0.988145	Not significant, or in different directions
ADA29	Disintegrin and metalloproteinase domain-containing protein 29	Q9UKF5	ADAM29	11086	X13549_15	-2.16681	0.79196	0.999623	-4.7371	0.327734	0.841068	Not significant, or in different directions	-3.09034	0.260753	0.961117	Not significant, or in different directions
FHR2	Complement factor H-related protein 2	P36980	CFHR2	3080	X15584_9	-1.06479	0.792019	0.999623	1.88583	0.571002	0.914154	Not significant, or in different directions	-2.34783	0.296733	0.961117	Not significant, or in different directions
IF4G1	Eukaryotic translation initiation factor 4 gamma 1	Q04637	EIF4G1	1981	X25287_7	0.660517	0.792305	0.999623	NA	NA	NA	Not significant, or in different directions	0.707929	0.615134	0.964606	Not significant, or in different directions
AL3B1	Aldehyde dehydrogenase family 3 member B1	P43353	ALDH3B1	221	X12940_35	1.94993	0.793026	0.999623	-8.68665	0.0761013	0.644926	Not significant, or in different directions	-9.12017	0.0164541	0.961117	Not significant, or in different directions
HRK	Activator of apoptosis harakiri	O00198	HRK	8739	X8008_28	-2.4853	0.793121	0.999623	1.67227	0.791032	0.962863	Not significant, or in different directions	5.58701	0.0643677	0.961117	Not significant, or in different directions
MPPA	Mitochondrial-processing peptidase subunit alpha	Q10713	PMPCA	23203	X24907_3	1.98344	0.793142	0.999623	NA	NA	NA	Not significant, or in different directions	-0.394417	0.900318	0.987062	Not significant, or in different directions
RB11A	Ras-related protein Rab-11A	P62491	RAB11A	8766	X17744_31	-0.812053	0.793224	0.999623	0.554099	0.749041	0.953226	Not significant, or in different directions	0.879055	0.482918	0.961117	Not significant, or in different directions
DCC	DCC	P43146	DCC	1630	X21685_29	-1.24665	0.793251	0.999623	NA	NA	NA	Not significant, or in different directions	2.53934	0.21092	0.961117	Not significant, or in different directions
ARL9	ADP-ribosylation factor-like protein 9	Q6T311	ARL9	132946	X18416_3	-2.47134	0.793251	0.999623	-3.56137	0.570457	0.914154	Not significant, or in different directions	1.43371	0.553237	0.961117	Not significant, or in different directions
RXFP1	Relaxin receptor 1	Q9HBX9	RXFP1	59350	X14135_3	2.45384	0.7934	0.999623	-12.7321	0.0715214	0.644926	Not significant, or in different directions	-1.50084	0.755073	0.976543	Not significant, or in different directions
STX1a	Syntaxin-1A	Q16623	STX1A	6804	X19553_14	1.75607	0.793486	0.999623	6.32532	0.310536	0.838115	Not significant, or in different directions	2.05788	0.553712	0.961117	Not significant, or in different directions
CSN2	COP9 signalosome complex subunit 2	P61201	COPS2	9318	X14029_42	1.68798	0.793567	0.999623	-8.18673	0.0414117	0.593941	Not significant, or in different directions	-0.301449	0.927525	0.989351	Not significant, or in different directions
H31	Histone H3.1	P68431	H3C1	8350	X14146_92	-1.30623	0.793575	0.999623	1.29343	0.663668	0.938498	Not significant, or in different directions	-1.77949	0.318677	0.961117	Not significant, or in different directions
LRRT4	Leucine-rich repeat transmembrane neuronal protein 4	Q86VH4	LRRTM4	80059	X6572_10	2.3597	0.793705	0.999623	-7.13582	0.24134	0.795257	Not significant, or in different directions	4.32917	0.229008	0.961117	Not significant, or in different directions
Septin-6	Septin-6	Q14141	SEPTIN6	23157	X17693_2	1.69042	0.793873	0.999623	2.36293	0.590857	0.923669	Not significant, or in different directions	0.467929	0.802308	0.977272	Not significant, or in different directions
PIN4	Peptidyl-prolyl cis-trans isomerase NIMA-interacting 4	Q9Y237	PIN4	5303	X12718_43	0.782837	0.794193	0.999623	-0.183292	0.922068	0.985703	Not significant, or in different directions	1.34405	0.325316	0.961117	Not significant, or in different directions
Securin	Securin	O95997	PTTG1	9232	X17727_1	1.67078	0.794314	0.999623	2.54478	0.594225	0.925013	Not significant, or in different directions	2.63192	0.273613	0.961117	Not significant, or in different directions
AASD1	Alanyl-tRNA editing protein Aarsd1	Q9BTE6	AARSD1	100885850	X21535_5	2.54258	0.794551	0.999623	NA	NA	NA	Not significant, or in different directions	0.314263	0.941545	0.993538	Not significant, or in different directions
SNAB	Beta-soluble NSF attachment protein	Q9H115	NAPB	63908	X12655_30	3.25323	0.794643	0.999623	-13.9717	0.0427074	0.593941	Not significant, or in different directions	-1.91714	0.67608	0.965652	Not significant, or in different directions
FHR1	Complement factor H-related protein 1	Q03591	CFHR1	3078	X5982_50	-3.57447	0.794805	0.999623	NA	NA	NA	Not significant, or in different directions	8.28365	0.132354	0.961117	Not significant, or in different directions
GUAD	Guanine deaminase	Q9Y2T3	GDA	9615	X12667_2	2.56646	0.795073	0.999623	-6.27213	0.345537	0.845569	Not significant, or in different directions	-0.204588	0.948414	0.993538	Not significant, or in different directions
TR3N	Protein TXNRD3NB	Q6F5E7	TXNRD3NB	645840	X21361_8	2.17159	0.795182	0.999623	NA	NA	NA	Not significant, or in different directions	-4.6311	0.0972174	0.961117	Not significant, or in different directions
DECR	2;4-dienoyl-CoA reductase; mitochondrial	Q16698	DECR1	1666	X12687_2	-0.571652	0.795196	0.999623	0.752951	0.562735	0.91147	Not significant, or in different directions	0.698345	0.491634	0.961117	Not significant, or in different directions
TMOD2	Tropomodulin-2	Q9NZR1	TMOD2	29767	X12853_112	0.587117	0.795208	0.999623	-1.73019	0.347809	0.845803	Not significant, or in different directions	1.6386	0.138098	0.961117	Not significant, or in different directions
STAR7	StAR-related lipid transfer protein 7; mitochondrial	Q9NQZ5	STARD7	56910	X23529_11	-1.6764	0.795563	0.999623	NA	NA	NA	Not significant, or in different directions	0.640902	0.719923	0.97182	Not significant, or in different directions
TMA16	Translation machinery-associated protein 16	Q96EY4	TMA16	55319	X22811_5	3.03079	0.795582	0.999623	NA	NA	NA	Not significant, or in different directions	0.913107	0.814684	0.97802	Not significant, or in different directions
HSF2B	Heat shock factor 2-binding protein	O75031	HSF2BP	11077	X19139_3	0.933627	0.795587	0.999623	-3.70403	0.23819	0.790679	Not significant, or in different directions	-0.567978	0.70608	0.970365	Not significant, or in different directions
PCD12	Protocadherin-12	Q9NPG4	PCDH12	51294	X21704_8	-0.999361	0.796037	0.999623	NA	NA	NA	Not significant, or in different directions	-1.13887	0.489696	0.961117	Not significant, or in different directions
CCD69	Coiled-coil domain-containing protein 69	A6NI79	CCDC69	26112	X20932_10	3.23271	0.796114	0.999623	NA	NA	NA	Not significant, or in different directions	2.17163	0.660199	0.965195	Not significant, or in different directions
Alpha-1-syntrophin	Alpha-1-syntrophin	Q13424	SNTA1	6640	X19274_80	-0.561557	0.796246	0.999623	0.162796	0.902026	0.982552	Not significant, or in different directions	0.858995	0.404843	0.961117	Not significant, or in different directions
KBP	KIF1-binding protein	Q96EK5	KIFBP	26128	X12956_40	-0.502676	0.796323	0.999623	0.332378	0.782815	0.96238	Not significant, or in different directions	0.973136	0.319568	0.961117	Not significant, or in different directions
LR2BP	LRP2-binding protein	Q9P2M1	LRP2BP	55805	X21181_10	2.48961	0.796362	0.999623	NA	NA	NA	Not significant, or in different directions	3.32645	0.402856	0.961117	Not significant, or in different directions
b-NGF	beta-nerve growth factor	P01138	NGF	4803	X5801_72	1.26524	0.796414	0.999623	4.19376	0.278121	0.820412	Not significant, or in different directions	-0.148015	0.920483	0.98846	Not significant, or in different directions
CK049	UPF0705 protein C11orf49	Q9H6J7	C11orf49	79096	X22367_17	-1.36004	0.796508	0.999623	NA	NA	NA	Not significant, or in different directions	0.0803851	0.968527	0.996305	Not significant, or in different directions
UBP28	Ubiquitin carboxyl-terminal hydrolase 28	Q96RU2	USP28	57646	X19562_8	2.2729	0.796559	0.999623	-1.82607	0.747073	0.953226	Not significant, or in different directions	5.03811	0.0871338	0.961117	Not significant, or in different directions
TOIP2	Torsin-1A-interacting protein 2	Q8NFQ8	TOR1AIP2	163590	X10553_8	1.3665	0.796589	0.999623	-3.37503	0.390441	0.857459	Not significant, or in different directions	4.68184	0.0704001	0.961117	Not significant, or in different directions
BAMBI	BMP and activin membrane-bound inhibitor homolog	Q13145	BAMBI	25805	X8811_24	-2.34275	0.79661	0.999623	0.983954	0.855324	0.975287	Not significant, or in different directions	-2.56258	0.402785	0.961117	Not significant, or in different directions
ERBB1	Epidermal growth factor receptor	P00533	EGFR	1956	X2677_1	3.23441	0.796702	0.999623	-7.43167	0.485165	0.888254	Not significant, or in different directions	-0.399789	0.938646	0.992598	Not significant, or in different directions
SYMC	Methionyl-tRNA synthetase; cytoplasmic	P56192	MARS1	4141	X24425_8	-0.535103	0.796808	0.999623	NA	NA	NA	Not significant, or in different directions	0.697343	0.494317	0.961117	Not significant, or in different directions
ZHANG	CREB/ATF bZIP transcription factor	Q9NS37	CREBZF	58487	X21134_9	1.42551	0.796808	0.999623	NA	NA	NA	Not significant, or in different directions	-1.06818	0.503748	0.961117	Not significant, or in different directions
ENAH	Protein enabled homolog	Q8N8S7	ENAH	55740	X9757_29	-0.733601	0.797025	0.999623	0.180476	0.922983	0.985703	Not significant, or in different directions	1.78065	0.16606	0.961117	Not significant, or in different directions
6PGL	6-phosphogluconolactonase	O95336	PGLS	25796	X17799_9	0.85458	0.797043	0.999623	-2.80224	0.175951	0.759811	Not significant, or in different directions	1.8819	0.300151	0.961117	Not significant, or in different directions
RFESD	Rieske domain-containing protein	Q8TAC1	RFESD	317671	X13603_7	-1.72609	0.797135	0.999623	-12.8198	0.0251637	0.501592	Not significant, or in different directions	1.31106	0.532091	0.961117	Not significant, or in different directions
MED-1	Mediator of RNA polymerase II transcription subunit 1	Q15648	MED1	5469	X3892_21	-1.70137	0.797271	0.999623	-6.50114	0.0934599	0.669225	Not significant, or in different directions	1.6519	0.504318	0.961117	Not significant, or in different directions
TCEA3	Transcription elongation factor A protein 3	O75764	TCEA3	6920	X23547_21	1.82148	0.79728	0.999623	NA	NA	NA	Not significant, or in different directions	-2.2701	0.313793	0.961117	Not significant, or in different directions
GSK-3 beta	Glycogen synthase kinase-3 beta	P49841	GSK3B	2932	X3236_12	-0.61192	0.797454	0.999623	NA	NA	NA	Not significant, or in different directions	0.893408	0.420471	0.961117	Not significant, or in different directions
PKB	RAC-alpha serine/threonine-protein kinase	P31749	AKT1	207	X2867_52	0.732264	0.7975	0.999623	NA	NA	NA	Not significant, or in different directions	1.76549	0.313267	0.961117	Not significant, or in different directions
MCM6	DNA replication licensing factor MCM6	Q14566	MCM6	4175	X9897_9	-2.70431	0.79804	0.999623	-0.367233	0.966614	0.992938	Not significant, or in different directions	-1.11112	0.683378	0.967642	Not significant, or in different directions
AXIN2	Axin-2	Q9Y2T1	AXIN2	8313	X12925_105	-1.785	0.798149	0.999623	-9.44895	0.0457347	0.603682	Not significant, or in different directions	2.18587	0.363926	0.961117	Not significant, or in different directions
Proteasome beta chain	Proteasome subunit beta type-4	P28070	PSMB4	5692	X18340_2	1.17034	0.798169	0.999623	-4.49968	0.322165	0.841068	Not significant, or in different directions	1.18957	0.63173	0.964606	Not significant, or in different directions
MAPK5	MAP kinase-activated protein kinase 5	Q8IW41	MAPKAPK5	8550	X8382_47	-0.765992	0.798264	0.999623	1.71441	0.536602	0.900182	Not significant, or in different directions	0.473257	0.659954	0.965195	Not significant, or in different directions
DHRS4	Dehydrogenase/reductase SDR family member 4	Q9BTZ2	DHRS4	10901	X21308_44	-1.38254	0.798297	0.999623	NA	NA	NA	Not significant, or in different directions	0.0330976	0.985781	0.998425	Not significant, or in different directions
CA210	Type III endosome membrane protein TEMP	Q8IVY1	C1orf210	149466	X8088_56	-1.36912	0.798308	0.999623	-5.50837	0.185325	0.766745	Not significant, or in different directions	2.55246	0.14931	0.961117	Not significant, or in different directions
MBTP1	Membrane-bound transcription factor site-1 protease	Q14703	MBTPS1	8720	X7240_2	-2.01672	0.798383	0.999623	-10.6784	0.0384354	0.58167	Not significant, or in different directions	1.0536	0.724685	0.97295	Not significant, or in different directions
RAR-responsive protein TIG1	Retinoic acid receptor responder protein 1	P49788	RARRES1	5918	X8398_277	-0.934981	0.798733	0.999623	2.92435	0.313071	0.838115	Not significant, or in different directions	3.37579	0.0889737	0.961117	Not significant, or in different directions
UBP30	Ubiquitin carboxyl-terminal hydrolase 30	Q70CQ3	USP30	84749	X21764_99	1.70088	0.799064	0.999623	NA	NA	NA	Not significant, or in different directions	-0.442938	0.851838	0.982289	Not significant, or in different directions
RAGP1	Ran GTPase-activating protein 1	P46060	RANGAP1	5905	X25036_10	-0.884538	0.799152	0.999623	NA	NA	NA	Not significant, or in different directions	-1.00229	0.562702	0.961117	Not significant, or in different directions
RNF24	RING finger protein 24	Q9Y225	RNF24	11237	X9583_17	2.53263	0.799223	0.999623	-13.8365	0.0363544	0.574895	Not significant, or in different directions	-2.43087	0.548592	0.961117	Not significant, or in different directions
KDM8	Lysine-specific demethylase 8	Q8N371	KDM8	79831	X24307_22	-1.30686	0.799314	0.999623	NA	NA	NA	Not significant, or in different directions	-1.3314	0.351631	0.961117	Not significant, or in different directions
CE046	Uncharacterized protein C5orf46	Q6UWT4	C5orf46	389336	X9100_32	-0.84392	0.799363	0.999623	0.119504	0.95073	0.990883	Not significant, or in different directions	1.6648	0.287893	0.961117	Not significant, or in different directions
Transketolase	Transketolase	P29401	TKT	7086	X4306_4	-0.916025	0.799791	0.999623	-2.56567	0.216499	0.782734	Not significant, or in different directions	1.15411	0.44696	0.961117	Not significant, or in different directions
HGH	Somatotropin	P01241	GH1	2688	X8462_18	-2.12818	0.799809	0.999623	0.550416	0.92461	0.985703	Not significant, or in different directions	3.14832	0.162456	0.961117	Not significant, or in different directions
FA20B	Glycosaminoglycan xylosylkinase	O75063	FAM20B	9917	X7198_197	-3.60477	0.800061	0.999623	-8.25759	0.392192	0.857459	Not significant, or in different directions	-4.36883	0.421372	0.961117	Not significant, or in different directions
HOME2	Homer protein homolog 2	Q9NSB8	HOMER2	9455	X12685_57	-0.655972	0.800184	0.999623	-0.252992	0.880287	0.97919	Not significant, or in different directions	-0.303533	0.846324	0.980903	Not significant, or in different directions
PRR16	Protein Largen	Q569H4	PRR16	51334	X10621_26	1.3269	0.8004	0.999623	-5.56806	0.106634	0.69156	Not significant, or in different directions	-2.69016	0.198665	0.961117	Not significant, or in different directions
KAISO	Transcriptional regulator Kaiso	Q86T24	ZBTB33	10009	X12785_49	2.01614	0.80075	0.999623	0.228782	0.97136	0.995349	Not significant, or in different directions	-4.56565	0.308048	0.961117	Not significant, or in different directions
GBRL2	Gamma-aminobutyric acid receptor-associated protein-like 2	P60520	GABARAPL2	11345	X12494_99	-0.766117	0.800845	0.999623	-1.70917	0.366403	0.849054	Not significant, or in different directions	0.537159	0.738207	0.975525	Not significant, or in different directions
FKBP2	Peptidyl-prolyl cis-trans isomerase FKBP2	P26885	FKBP2	2286	X9339_204	-0.977821	0.800921	0.999623	-3.10349	0.213334	0.779875	Not significant, or in different directions	2.71794	0.219549	0.961117	Not significant, or in different directions
POLI	DNA polymerase iota	Q9UNA4	POLI	11201	X13536_56	2.05829	0.800999	0.999623	4.78241	0.468345	0.88595	Not significant, or in different directions	2.55865	0.421041	0.961117	Not significant, or in different directions
DAG1	Dystroglycan	Q14118	DAG1	1605	X8369_102	2.29819	0.801033	0.999623	0.18678	0.979352	0.995884	Not significant, or in different directions	1.00383	0.732657	0.975425	Not significant, or in different directions
ROCK2	Rho-associated protein kinase 2	O75116	ROCK2	9475	X13654_1	-0.611382	0.801153	0.999623	0.739436	0.616408	0.929003	Not significant, or in different directions	1.38997	0.231554	0.961117	Not significant, or in different directions
FZD7	Frizzled-7	O75084	FZD7	8324	X20576_71	-1.60655	0.801315	0.999623	NA	NA	NA	Not significant, or in different directions	-3.20582	0.260175	0.961117	Not significant, or in different directions
H2B1K	Histone H2B type 1-K	O60814	H2BC12	85236	X22403_13	-0.690421	0.801332	0.999623	NA	NA	NA	Not significant, or in different directions	-0.934084	0.403994	0.961117	Not significant, or in different directions
GBA3	Cytosolic beta-glucosidase	Q9H227	GBA3	57733	X21592_8	-1.78709	0.801368	0.999623	NA	NA	NA	Not significant, or in different directions	0.452677	0.880468	0.984439	Not significant, or in different directions
IL-5	Interleukin-5	P05113	IL5	3567	X11071_1	-1.79977	0.801492	0.999623	2.46621	0.616474	0.929003	Not significant, or in different directions	2.3885	0.483722	0.961117	Not significant, or in different directions
DKK1	Dickkopf-related protein 1	O94907	DKK1	22943	X3535_84	-1.20748	0.801502	0.999623	-0.967228	0.768937	0.958092	Not significant, or in different directions	-1.23496	0.527212	0.961117	Not significant, or in different directions
UFD1	Ubiquitin recognition factor in ER-associated degradation protein 1	Q92890	UFD1	7353	X17411_55	-0.577707	0.801514	0.999623	0.111118	0.93711	0.988664	Not significant, or in different directions	1.53778	0.155187	0.961117	Not significant, or in different directions
DPCD	Protein DPCD	Q9BVM2	DPCD	25911	X23272_8	-1.19435	0.801525	0.999623	NA	NA	NA	Not significant, or in different directions	0.263445	0.834348	0.980643	Not significant, or in different directions
CSPG4	Chondroitin sulfate proteoglycan 4	Q6UVK1	CSPG4	1464	X8951_162	1.81973	0.801596	0.999623	2.50435	0.605668	0.926585	Not significant, or in different directions	-2.93531	0.158184	0.961117	Not significant, or in different directions
LCK	Tyrosine-protein kinase Lck	P06239	LCK	3932	X3452_17	-1.86494	0.801605	0.999623	-5.91671	0.211684	0.777267	Not significant, or in different directions	0.0768696	0.97219	0.996392	Not significant, or in different directions
Glypican 1	Glypican-1	P35052	GPC1	2817	X8697_38	-2.24589	0.801791	0.999623	7.83673	0.204682	0.776899	Not significant, or in different directions	-1.71859	0.567404	0.961117	Not significant, or in different directions
TWEAK	Tumor necrosis factor ligand superfamily member 12	O43508	TNFSF12	407977	X5939_42	-2.44929	0.801937	0.999623	8.67895	0.155303	0.747097	Not significant, or in different directions	2.90781	0.471266	0.961117	Not significant, or in different directions
HGFA	Hepatocyte growth factor activator	Q04756	HGFAC	3083	X3617_80	-0.982732	0.801981	0.999623	3.24295	0.233199	0.789724	Not significant, or in different directions	1.23038	0.354245	0.961117	Not significant, or in different directions
RCL	2'-deoxynucleoside 5'-phosphate N-hydrolase 1	O43598	DNPH1	10591	X17785_11	-2.27014	0.802033	0.999623	-6.56438	0.370148	0.850435	Not significant, or in different directions	-3.79285	0.246739	0.961117	Not significant, or in different directions
PSA	Prostate-specific antigen	P07288	KLK3	354	X13699_6	-0.670774	0.80205	0.999623	NA	NA	NA	Not significant, or in different directions	-3.01113	0.00196241	0.582041	Not significant, or in different directions
UBP4	Ubiquitin carboxyl-terminal hydrolase 4	Q13107	USP4	7375	X21763_46	-0.623777	0.802062	0.999623	NA	NA	NA	Not significant, or in different directions	0.881575	0.491286	0.961117	Not significant, or in different directions
Phospholipase C-beta-1	1-phosphatidylinositol 4;5-bisphosphate phosphodiesterase beta-1	Q9NQ66	PLCB1	23236	X11354_21	-0.997869	0.80223	0.999623	1.0526	0.682127	0.942111	Not significant, or in different directions	2.1475	0.215446	0.961117	Not significant, or in different directions
UB2Q1	Ubiquitin-conjugating enzyme E2 Q1	Q7Z7E8	UBE2Q1	55585	X21732_78	-1.09097	0.802277	0.999623	NA	NA	NA	Not significant, or in different directions	4.45446	0.0492072	0.961117	Not significant, or in different directions
UNC5A	Netrin receptor UNC5A	Q6ZN44	UNC5A	90249	X7975_97	1.42346	0.802585	0.999623	1.73588	0.687766	0.943831	Not significant, or in different directions	-0.983737	0.633884	0.964606	Not significant, or in different directions
ZPLD1	Zona pellucida-like domain-containing protein 1	Q8TCW7	ZPLD1	131368	X5590_11	2.3995	0.802687	0.999623	-8.76853	0.22436	0.787575	Not significant, or in different directions	-0.48551	0.895615	0.986137	Not significant, or in different directions
SMYD2	N-lysine methyltransferase SMYD2	Q9NRG4	SMYD2	56950	X12636_113	1.81647	0.802724	0.999623	8.8645	0.281112	0.820883	Not significant, or in different directions	-0.939395	0.761434	0.976543	Not significant, or in different directions
ISOC1	Isochorismatase domain-containing protein 1	Q96CN7	ISOC1	51015	X9816_37	1.02803	0.802735	0.999623	-1.5637	0.601385	0.925459	Not significant, or in different directions	1.64598	0.429502	0.961117	Not significant, or in different directions
DAPK1	Death-associated protein kinase 1	P53355	DAPK1	1612	X13955_33	-1.24591	0.802882	0.999623	0.626741	0.845474	0.973627	Not significant, or in different directions	0.223651	0.924054	0.98867	Not significant, or in different directions
BMP-3	Bone morphogenetic protein 3	P12645	BMP3	651	X22948_13	-1.68663	0.802956	0.999623	NA	NA	NA	Not significant, or in different directions	1.33013	0.521914	0.961117	Not significant, or in different directions
CA080	Axin interactor; dorsalization-associated protein	Q96BJ3	AIDA	64853	X17347_80	-1.13778	0.803027	0.999623	-4.0667	0.14801	0.739396	Not significant, or in different directions	1.76577	0.274348	0.961117	Not significant, or in different directions
NREP	Neuronal regeneration-related protein	Q16612	NREP	9315	X21359_17	-1.32078	0.803044	0.999623	NA	NA	NA	Not significant, or in different directions	1.44786	0.433005	0.961117	Not significant, or in different directions
Chk2	Serine/threonine-protein kinase Chk2	O96017	CHEK2	11200	X3360_50	-0.694693	0.803127	0.999623	NA	NA	NA	Not significant, or in different directions	0.408175	0.653561	0.965065	Not significant, or in different directions
LSM3	U6 snRNA-associated Sm-like protein LSm3	P62310	LSM3	27258	X20976_19	1.00616	0.803275	0.999623	NA	NA	NA	Not significant, or in different directions	1.24686	0.455666	0.961117	Not significant, or in different directions
GOGA7	Golgin subfamily A member 7	Q7Z5G4	GOLGA7	51125	X19174_141	2.19998	0.803438	0.999623	-1.5581	0.839984	0.972629	Not significant, or in different directions	-2.07565	0.368558	0.961117	Not significant, or in different directions
39S ribosomal protein L12	39S ribosomal protein L12; mitochondrial	P52815	MRPL12	6182	X23278_13	-0.584686	0.803448	0.999623	NA	NA	NA	Not significant, or in different directions	0.713863	0.523976	0.961117	Not significant, or in different directions
SRA1	Steroid receptor RNA activator 1	Q9HD15	SRA1	10011	X18220_141	1.3134	0.803669	0.999623	-3.30323	0.366192	0.849054	Not significant, or in different directions	3.66628	0.153045	0.961117	Not significant, or in different directions
L37A2	Leucine-rich repeat-containing protein 37A2	A6NM11	LRRC37A2	474170	X8897_3	1.66752	0.803801	0.999623	-4.5668	0.436968	0.877574	Not significant, or in different directions	-1.15494	0.4475	0.961117	Not significant, or in different directions
HPCL1	Hippocalcin-like protein 1	P37235	HPCAL1	3241	X22981_3	-2.0081	0.803807	0.999623	NA	NA	NA	Not significant, or in different directions	-0.289457	0.892927	0.985659	Not significant, or in different directions
CS018	Uncharacterized protein C19orf18	Q8NEA5	C19orf18	147685	X9445_44	1.96205	0.803843	0.999623	-0.475312	0.950931	0.990883	Not significant, or in different directions	-1.57022	0.567729	0.961117	Not significant, or in different directions
MARCO	Macrophage receptor MARCO	Q9UEW3	MARCO	8685	X9003_99	-1.93671	0.803931	0.999623	0.83021	0.886787	0.97919	Not significant, or in different directions	2.37795	0.230459	0.961117	Not significant, or in different directions
ARFG2	ADP-ribosylation factor GTPase-activating protein 2	Q8N6H7	ARFGAP2	84364	X11664_32	-0.56659	0.804072	0.999623	-0.165213	0.907095	0.983442	Not significant, or in different directions	0.310117	0.78284	0.977272	Not significant, or in different directions
ARRB1	Beta-arrestin-1	P49407	ARRB1	408	X12643_4	-0.49746	0.804126	0.999623	-0.288316	0.814159	0.967792	Not significant, or in different directions	0.775146	0.40465	0.961117	Not significant, or in different directions
Lefty-A	Left-right determination factor 2	O00292	LEFTY2	7044	X15503_15	-1.83485	0.804126	0.999623	8.28334	0.110709	0.694697	Not significant, or in different directions	-0.746896	0.791852	0.977272	Not significant, or in different directions
HAP28	28 kDa heat- and acid-stable phosphoprotein	Q13442	PDAP1	11333	X19240_265	-0.618752	0.804154	0.999623	-0.171083	0.909855	0.98375	Not significant, or in different directions	1.1463	0.369161	0.961117	Not significant, or in different directions
BTC	Betacellulin	P35070	BTC	685	X9242_11	-1.65531	0.804405	0.999623	NA	NA	NA	Not significant, or in different directions	-2.75851	0.33928	0.961117	Not significant, or in different directions
BDP1	Transcription factor TFIIIB component B'' homolog	A6H8Y1	BDP1	55814	X8929_7	2.53293	0.804504	0.999623	-12.4838	0.116251	0.698512	Not significant, or in different directions	0.554238	0.880373	0.984439	Not significant, or in different directions
EQTN	Equatorin	Q9NQ60	EQTN	54586	X11162_37	0.912908	0.804611	0.999623	-1.70753	0.575005	0.915684	Not significant, or in different directions	-1.20626	0.38026	0.961117	Not significant, or in different directions
MMP19	Matrix metalloproteinase-19	Q99542	MMP19	4327	X6425_87	1.67556	0.804749	0.999623	1.01479	0.833891	0.972125	Not significant, or in different directions	-0.739286	0.75912	0.976543	Not significant, or in different directions
CK049	UPF0705 protein C11orf49	Q9H6J7	C11orf49	79096	X23767_1	-2.79941	0.804762	0.999623	NA	NA	NA	Not significant, or in different directions	-0.647536	0.843672	0.980903	Not significant, or in different directions
NUDT3	Diphosphoinositol polyphosphate phosphohydrolase 1	O95989	NUDT3	11165	X12796_44	-0.988157	0.804982	0.999623	-2.48645	0.462103	0.884587	Not significant, or in different directions	4.28175	0.0730268	0.961117	Not significant, or in different directions
SULT 1A3	Sulfotransferase 1A3	P0DMM9	SULT1A3	445329	X13944_3	-0.48437	0.805018	0.999623	-0.0477759	0.968196	0.993539	Not significant, or in different directions	0.445811	0.64378	0.964928	Not significant, or in different directions
ZCC18	Zinc finger CCHC domain-containing protein 18	P0CG32	ZCCHC18	644353	X22833_74	-2.82767	0.805224	0.999623	NA	NA	NA	Not significant, or in different directions	4.20351	0.353771	0.961117	Not significant, or in different directions
KS6A6	Ribosomal protein S6 kinase alpha-6	Q9UK32	RPS6KA6	27330	X12688_115	0.878026	0.805361	0.999623	-2.9398	0.278418	0.820412	Not significant, or in different directions	2.983	0.0559461	0.961117	Not significant, or in different directions
Integrin aVb6	Integrin alpha V beta 6	P06756|P18564	ITGAV|ITGB6	3685|3694	X20189_4	-0.727322	0.805501	0.999623	NA	NA	NA	Not significant, or in different directions	2.19238	0.143014	0.961117	Not significant, or in different directions
NR1D1	Nuclear receptor subfamily 1 group D member 1	P20393	NR1D1	9572	X5236_2	-2.29534	0.805537	0.999623	-4.57925	0.506006	0.893089	Not significant, or in different directions	5.82061	0.0838949	0.961117	Not significant, or in different directions
UBP14	Ubiquitin carboxyl-terminal hydrolase 14	P54578	USP14	9097	X19189_2	1.16847	0.805546	0.999623	-5.16437	0.0562391	0.622254	Not significant, or in different directions	1.07321	0.503228	0.961117	Not significant, or in different directions
AS3MT	Arsenite methyltransferase	Q9HBK9	AS3MT	57412	X18417_3	1.55767	0.805556	0.999623	-1.53633	0.808047	0.967021	Not significant, or in different directions	3.48916	0.106034	0.961117	Not significant, or in different directions
E2AK4	eIF-2-alpha kinase GCN2	Q9P2K8	EIF2AK4	440275	X14284_23	0.823968	0.805575	0.999623	-4.8484	0.0836991	0.657257	Not significant, or in different directions	-1.18918	0.261687	0.961117	Not significant, or in different directions
Hemoglobin epsilon chain	Hemoglobin subunit epsilon	P02100	HBE1	3046	X7136_107	-1.20248	0.805634	0.999623	NA	NA	NA	Not significant, or in different directions	-1.61336	0.52779	0.961117	Not significant, or in different directions
IRAK4	Interleukin-1 receptor-associated kinase 4	Q9NWZ3	IRAK4	51135	X18162_167	0.894451	0.80592	0.999623	-1.29943	0.588266	0.922512	Not significant, or in different directions	1.0306	0.541631	0.961117	Not significant, or in different directions
CBPM	Carboxypeptidase M	P14384	CPM	1368	X7768_10	2.6328	0.805993	0.999623	NA	NA	NA	Not significant, or in different directions	7.29996	0.124274	0.961117	Not significant, or in different directions
SPB8	Serpin B8	P50452	SERPINB8	5271	X19130_81	-2.40173	0.806051	0.999623	-20.3334	0.00434217	0.274344	Not significant, or in different directions	0.140436	0.962689	0.995771	Not significant, or in different directions
SLIK1	SLIT and NTRK-like protein 1	Q96PX8	SLITRK1	114798	X15539_15	1.40553	0.806194	0.999623	8.29809	0.0677472	0.640452	Not significant, or in different directions	-0.345542	0.84951	0.9818	Not significant, or in different directions
CHM2A	Charged multivesicular body protein 2a	O43633	CHMP2A	27243	X17728_61	-0.553526	0.806268	0.999623	-1.30923	0.351234	0.847399	Not significant, or in different directions	0.765533	0.472778	0.961117	Not significant, or in different directions
CR3L2	Cyclic AMP-responsive element-binding protein 3-like protein 2	Q70SY1	CREB3L2	64764	X17336_54	0.996212	0.806744	0.999623	-2.32031	0.560532	0.909381	Not significant, or in different directions	3.27273	0.145186	0.961117	Not significant, or in different directions
NGL1	Leucine-rich repeat-containing protein 4C	Q9HCJ2	LRRC4C	57689	X9369_174	-2.09916	0.806776	0.999623	13.4561	0.033734	0.555026	Not significant, or in different directions	0.944013	0.793138	0.977272	Not significant, or in different directions
MMP-8	Neutrophil collagenase	P22894	MMP8	4317	X2954_56	1.34355	0.806779	0.999623	NA	NA	NA	Not significant, or in different directions	0.660744	0.730892	0.975235	Not significant, or in different directions
SPN90	NCK-interacting protein with SH3 domain	Q9NZQ3	NCKIPSD	51517	X23677_30	-0.500503	0.8068	0.999623	NA	NA	NA	Not significant, or in different directions	0.394771	0.682883	0.967642	Not significant, or in different directions
FGF-16	Fibroblast growth factor 16	O43320	FGF16	8823	X4393_3	0.931972	0.807012	0.999623	-1.93033	0.41196	0.862156	Not significant, or in different directions	1.40515	0.459919	0.961117	Not significant, or in different directions
DYL2	Dynein light chain 2; cytoplasmic	Q96FJ2	DYNLL2	140735	X11493_169	-0.625279	0.807038	0.999623	-1.674	0.284723	0.82579	Not significant, or in different directions	1.11231	0.3559	0.961117	Not significant, or in different directions
MID51	Mitochondrial dynamics protein MID51	Q9NQG6	MIEF1	54471	X23668_281	1.6669	0.807053	0.999623	NA	NA	NA	Not significant, or in different directions	3.26065	0.366018	0.961117	Not significant, or in different directions
PADI4	Protein-arginine deiminase type-4	Q9UM07	PADI4	23569	X21237_24	-0.680437	0.807058	0.999623	NA	NA	NA	Not significant, or in different directions	0.121016	0.906977	0.987062	Not significant, or in different directions
carbonic anhydrase II	Carbonic anhydrase 2	P00918	CA2	760	X4970_55	2.28879	0.807738	0.999623	-0.875788	0.883221	0.97919	Not significant, or in different directions	2.81402	0.380473	0.961117	Not significant, or in different directions
RPE	Ribulose-phosphate 3-epimerase	Q96AT9	RPE	6120	X12646_2	0.811849	0.807933	0.999623	-2.11743	0.325929	0.841068	Not significant, or in different directions	0.124634	0.937282	0.992302	Not significant, or in different directions
Kallikrein 4	Kallikrein-4	Q9Y5K2	KLK4	9622	X2833_20	-1.88348	0.807947	0.999623	-1.84432	0.737284	0.94935	Not significant, or in different directions	-0.282669	0.94544	0.993538	Not significant, or in different directions
SMUF2	E3 ubiquitin-protein ligase SMURF2	Q9HAU4	SMURF2	64750	X13985_12	2.04163	0.808174	0.999623	-4.0984	0.53267	0.898533	Not significant, or in different directions	-2.32075	0.637472	0.964928	Not significant, or in different directions
GPC6	Glypican-6	Q9Y625	GPC6	10082	X5350_14	2.30785	0.808191	0.999623	-8.22218	0.348044	0.845803	Not significant, or in different directions	8.77909	0.147431	0.961117	Not significant, or in different directions
PSB10	Proteasome subunit beta type-10	P40306	PSMB10	5699	X21861_8	3.03192	0.808556	0.999623	NA	NA	NA	Not significant, or in different directions	2.44567	0.524717	0.961117	Not significant, or in different directions
LIRB4	Leukocyte immunoglobulin-like receptor subfamily B member 4	Q8NHJ6	LILRB4	11006	X6453_70	-2.06987	0.808606	0.999623	-25.3937	0.000182942	0.0569293	Not significant, or in different directions	-4.33596	0.25522	0.961117	Not significant, or in different directions
MOTI	Promotilin	P12872	MLN	4295	X5631_83	-0.737071	0.808729	0.999623	3.69464	0.12763	0.716685	Not significant, or in different directions	-1.51831	0.22684	0.961117	Not significant, or in different directions
CCD24	Coiled-coil domain-containing protein 24	Q8N4L8	CCDC24	149473	X23356_32	-1.00577	0.808751	0.999623	NA	NA	NA	Not significant, or in different directions	-0.710634	0.625445	0.964606	Not significant, or in different directions
Spondin-1	Spondin-1	Q9HCB6	SPON1	10418	X5496_49	-2.48753	0.808783	0.999623	NA	NA	NA	Not significant, or in different directions	1.23317	0.765588	0.976543	Not significant, or in different directions
FAIM3	Fas apoptotic inhibitory molecule 3	O60667	FCMR	9214	X6574_11	1.17415	0.808828	0.999623	-7.74983	0.0465698	0.605407	Not significant, or in different directions	-3.20877	0.0815122	0.961117	Not significant, or in different directions
ASF1A	Histone chaperone ASF1A	Q9Y294	ASF1A	25842	X18172_71	-1.96687	0.808845	0.999623	-11.0358	0.0517114	0.61582	Not significant, or in different directions	-0.540023	0.898737	0.986742	Not significant, or in different directions
CPNE6	Copine-6	O95741	CPNE6	9362	X23689_52	-1.41565	0.808957	0.999623	NA	NA	NA	Not significant, or in different directions	0.412932	0.897846	0.986742	Not significant, or in different directions
Cytochrome b5	Cytochrome b5	P00167	CYB5A	1528	X11287_14	1.07336	0.808974	0.999623	-7.45558	0.0662603	0.63607	Not significant, or in different directions	-2.80469	0.0417307	0.961117	Not significant, or in different directions
NHLC3	NHL repeat-containing protein 3	Q5JS37	NHLRC3	387921	X9087_8	1.01916	0.808988	0.999623	8.07679	0.0539915	0.618742	Not significant, or in different directions	1.3826	0.371385	0.961117	Not significant, or in different directions
HNF1A	Hepatocyte nuclear factor 1-alpha	P20823	HNF1A	6927	X11193_27	1.15591	0.809079	0.999623	-0.865321	0.801338	0.965834	Not significant, or in different directions	0.924882	0.533122	0.961117	Not significant, or in different directions
IGLL1	Immunoglobulin lambda-like polypeptide 1	P15814	IGLL1	3543	X6485_59	0.756489	0.809271	0.999623	-0.804185	0.736818	0.94935	Not significant, or in different directions	-1.11319	0.373764	0.961117	Not significant, or in different directions
TSSC4	Protein TSSC4	Q9Y5U2	TSSC4	10078	X18181_2	0.855498	0.809528	0.999623	-0.790643	0.757649	0.954286	Not significant, or in different directions	3.26352	0.137629	0.961117	Not significant, or in different directions
XG	Glycoprotein Xg	P55808	XG	7499	X8044_90	1.10777	0.80955	0.999623	-3.31346	0.412463	0.862156	Not significant, or in different directions	1.59211	0.405033	0.961117	Not significant, or in different directions
BLNK	B-cell linker protein	Q8WV28	BLNK	29760	X19225_11	-2.37248	0.809611	0.999623	-3.69466	0.63666	0.932568	Not significant, or in different directions	4.9571	0.161379	0.961117	Not significant, or in different directions
Integrin a3b1	Integrin a3b1	P26006|P05556	ITGA3|ITGB1	3675|3688	X21901_14	-1.93651	0.809627	0.999623	NA	NA	NA	Not significant, or in different directions	-0.199269	0.951703	0.994075	Not significant, or in different directions
RAB3B	Ras-related protein Rab-3B	P20337	RAB3B	5865	X16847_39	1.39329	0.809729	0.999623	-1.47099	0.736709	0.94935	Not significant, or in different directions	-0.67531	0.798544	0.977272	Not significant, or in different directions
GRM4	Metabotropic glutamate receptor 4	Q14833	GRM4	2914	X24013_6	-1.31543	0.809748	0.999623	NA	NA	NA	Not significant, or in different directions	-4.97565	0.0848772	0.961117	Not significant, or in different directions
GLCE	D-glucuronyl C5-epimerase	O94923	GLCE	26035	X7808_5	-2.18201	0.809848	0.999623	1.13797	0.855553	0.975287	Not significant, or in different directions	3.55791	0.266862	0.961117	Not significant, or in different directions
ES1	ES1 protein homolog; mitochondrial	P30042	None	8209	X5981_6	-2.15863	0.809888	0.999623	11.9857	0.12705	0.715589	Not significant, or in different directions	-1.02907	0.804288	0.977272	Not significant, or in different directions
FAM3A	Protein FAM3A	P98173	FAM3A	60343	X21555_17	1.45418	0.809901	0.999623	NA	NA	NA	Not significant, or in different directions	2.75537	0.37888	0.961117	Not significant, or in different directions
discoidin domain receptor 1	Epithelial discoidin domain-containing receptor 1	Q08345	DDR1	780	X4122_12	1.7204	0.810086	0.999623	-1.45339	0.813788	0.967792	Not significant, or in different directions	-1.38363	0.467585	0.961117	Not significant, or in different directions
FGFR-2	Fibroblast growth factor receptor 2	P21802	FGFR2	2263	X3808_76	1.66937	0.810208	0.999623	-4.3476	0.343848	0.84546	Not significant, or in different directions	2.11764	0.402386	0.961117	Not significant, or in different directions
NDP kinase B	Nucleoside diphosphate kinase B	P22392	NME2	4831	X4249_64	-0.643212	0.810307	0.999623	0.412655	0.793117	0.963692	Not significant, or in different directions	1.00763	0.334203	0.961117	Not significant, or in different directions
KREM1	Kremen protein 1	Q96MU8	KREMEN1	83999	X17331_138	2.71249	0.810504	0.999623	22.1921	0.0339665	0.556312	Not significant, or in different directions	3.19455	0.457286	0.961117	Not significant, or in different directions
IPIL1	Inositol 1;4;5-trisphosphate receptor-interacting protein-like 1	Q6GPH6	ITPRIPL1	150771	X9221_6	-1.27027	0.810527	0.999623	-1.88385	0.608208	0.926585	Not significant, or in different directions	2.01284	0.584463	0.9621	Not significant, or in different directions
MRT4	mRNA turnover protein 4 homolog	Q9UKD2	MRTO4	51154	X21310_37	1.61746	0.810705	0.999623	NA	NA	NA	Not significant, or in different directions	-1.49165	0.519549	0.961117	Not significant, or in different directions
DJB14	DnaJ homolog subfamily B member 14	Q8TBM8	DNAJB14	79982	X8053_16	1.30281	0.810825	0.999623	-0.26915	0.954304	0.991214	Not significant, or in different directions	1.2049	0.646225	0.964959	Not significant, or in different directions
DBNL	Drebrin-like protein	Q9UJU6	DBNL	28988	X4978_54	1.14213	0.810989	0.999623	-2.4344	0.439846	0.877843	Not significant, or in different directions	-4.24053	0.0615837	0.961117	Not significant, or in different directions
EPHA8	Ephrin type-A receptor 8	P29322	EPHA8	2046	X20558_4	1.16024	0.810994	0.999623	NA	NA	NA	Not significant, or in different directions	0.856765	0.607384	0.964606	Not significant, or in different directions
KI2S2	Killer cell immunoglobulin-like receptor 2DS2	P43631	KIR2DS2	100132285	X10428_1	-0.865039	0.811035	0.999623	4.03611	0.148865	0.739396	Not significant, or in different directions	-0.724521	0.56884	0.961394	Not significant, or in different directions
CV015	Uncharacterized protein C22orf15	Q8WYQ4	C22orf15	150248	X7073_69	1.49969	0.811057	0.999623	1.92957	0.715069	0.949197	Not significant, or in different directions	1.17392	0.651524	0.965065	Not significant, or in different directions
TRA2B	Transformer-2 protein homolog beta	P62995	TRA2B	6434	X12373_73	1.43699	0.811257	0.999623	-1.16388	0.760899	0.954286	Not significant, or in different directions	0.614715	0.813186	0.97802	Not significant, or in different directions
B7-2	T-lymphocyte activation antigen CD86	P42081	CD86	942	X6232_54	1.71357	0.811353	0.999623	NA	NA	NA	Not significant, or in different directions	-0.699812	0.792825	0.977272	Not significant, or in different directions
PRPS2	Ribose-phosphate pyrophosphokinase 2	P11908	PRPS2	5634	X18329_4	1.21859	0.811446	0.999623	-11.3836	0.000560038	0.111537	Not significant, or in different directions	-0.260929	0.872564	0.982896	Not significant, or in different directions
S41A2	Solute carrier family 41 member 2	Q96JW4	SLC41A2	84102	X12511_83	1.47004	0.811479	0.999623	-4.63802	0.342712	0.844946	Not significant, or in different directions	0.496211	0.809897	0.97802	Not significant, or in different directions
ERG19	Diphosphomevalonate decarboxylase	P53602	MVD	4597	X19748_3	1.33994	0.811627	0.999623	NA	NA	NA	Not significant, or in different directions	4.63086	0.0238661	0.961117	Not significant, or in different directions
CT453	Cancer/testis antigen family 45 member A3	Q8NHU0	CT45A3	441519	X24473_11	-1.83391	0.811699	0.999623	NA	NA	NA	Not significant, or in different directions	2.03669	0.588422	0.9621	Not significant, or in different directions
VAMP2	Vesicle-associated membrane protein 2	P63027	VAMP2	6844	X17335_18	-0.654521	0.811821	0.999623	-2.31596	0.318765	0.840197	Not significant, or in different directions	0.263958	0.783664	0.977272	Not significant, or in different directions
C19L1	CWF19-like protein 1	Q69YN2	CWF19L1	55280	X23686_44	1.5811	0.811842	0.999623	NA	NA	NA	Not significant, or in different directions	-3.40068	0.198203	0.961117	Not significant, or in different directions
ORC6	Origin recognition complex subunit 6	Q9Y5N6	ORC6	23594	X12389_4	1.89903	0.811885	0.999623	5.93215	0.436893	0.877574	Not significant, or in different directions	3.65205	0.21461	0.961117	Not significant, or in different directions
MGAT1	Alpha-1;3-mannosyl-glycoprotein 2-beta-N-acetylglucosaminyltransferase	P26572	MGAT1	4245	X10571_14	-0.886372	0.811902	0.999623	-0.747127	0.802535	0.96607	Not significant, or in different directions	-2.38247	0.100018	0.961117	Not significant, or in different directions
Natriuretic Peptide C-Type	C-type natriuretic peptide	P23582	NPPC	4880	X20430_8	2.63776	0.811938	0.999623	NA	NA	NA	Not significant, or in different directions	-11.7338	0.0223885	0.961117	Not significant, or in different directions
Lymphotoxin a1/b2	Lymphotoxin alpha1:beta2	P01374|Q06643	LTA|LTB	4049|4050	X3505_6	-1.969	0.812045	0.999623	4.70003	0.394762	0.857459	Not significant, or in different directions	2.36798	0.465892	0.961117	Not significant, or in different directions
ATP23	Mitochondrial inner membrane protease ATP23 homolog	Q9Y6H3	ATP23	91419	X22077_46	-0.963659	0.812102	0.999623	NA	NA	NA	Not significant, or in different directions	-3.49809	0.0171102	0.961117	Not significant, or in different directions
BMP-4	Bone morphogenetic protein 4	P12644	BMP4	652	X6326_20	-1.43659	0.812459	0.999623	-3.49515	0.345768	0.845569	Not significant, or in different directions	-0.680894	0.787665	0.977272	Not significant, or in different directions
Caspase-3	Caspase-3	P42574	CASP3	836	X3593_72	-0.55996	0.812605	0.999623	0.274978	0.846303	0.973627	Not significant, or in different directions	0.635084	0.555595	0.961117	Not significant, or in different directions
AF1L2	Actin filament-associated protein 1-like 2	Q8N4X5	AFAP1L2	84632	X24445_38	0.679545	0.812719	0.999623	NA	NA	NA	Not significant, or in different directions	1.89091	0.316937	0.961117	Not significant, or in different directions
SH3K1	SH3 domain-containing kinase-binding protein 1	Q96B97	SH3KBP1	30011	X24962_7	2.32878	0.812725	0.999623	NA	NA	NA	Not significant, or in different directions	-6.30515	0.0220899	0.961117	Not significant, or in different directions
LONM	Lon protease homolog; mitochondrial	P36776	LONP1	9361	X6398_12	0.709354	0.812846	0.999623	-1.88392	0.35716	0.849054	Not significant, or in different directions	1.03053	0.435731	0.961117	Not significant, or in different directions
EIF3J	Eukaryotic translation initiation factor 3 subunit J	O75822	EIF3J	8669	X13497_34	0.758251	0.812857	0.999623	-1.60379	0.456726	0.881734	Not significant, or in different directions	-0.0337466	0.981335	0.998087	Not significant, or in different directions
Activated Protein C	Activated Protein C	P04070	PROC	5624	X3758_68	1.86981	0.812866	0.999623	-0.458226	0.924317	0.985703	Not significant, or in different directions	-1.20086	0.606561	0.964606	Not significant, or in different directions
NELFE	Negative elongation factor E	P18615	NELFE	7936	X21819_9	-1.97936	0.81291	0.999623	NA	NA	NA	Not significant, or in different directions	1.8473	0.50435	0.961117	Not significant, or in different directions
TD26	Angiopoietin-like protein 8	Q6UXH0	ANGPTL8	55908	X7183_102	-2.353	0.812925	0.999623	-0.82222	0.901805	0.982552	Not significant, or in different directions	1.35062	0.742415	0.976543	Not significant, or in different directions
PAR16	Mono [ADP-ribose] polymerase PARP16	Q8N5Y8	PARP16	54956	X7881_244	2.14034	0.813042	0.999623	-4.91373	0.339387	0.842361	Not significant, or in different directions	3.33981	0.372338	0.961117	Not significant, or in different directions
NPL4	Nuclear protein localization protein 4 homolog	Q8TAT6	NPLOC4	55666	X12993_21	-0.594543	0.813086	0.999623	-0.222937	0.886476	0.97919	Not significant, or in different directions	1.06883	0.346652	0.961117	Not significant, or in different directions
Sphingosine kinase 1	Sphingosine kinase 1	Q9NYA1	SPHK1	8877	X4294_16	-0.485953	0.8131	0.999623	0.210324	0.868104	0.978574	Not significant, or in different directions	0.79642	0.426641	0.961117	Not significant, or in different directions
SPN1	Snurportin-1	O95149	SNUPN	10073	X17765_3	-0.610312	0.813197	0.999623	0.165815	0.916847	0.985609	Not significant, or in different directions	0.716988	0.621356	0.964606	Not significant, or in different directions
NRX1B	Neurexin-1-beta	P58400	NRXN1	9378	X22579_93	-2.16382	0.813393	0.999623	NA	NA	NA	Not significant, or in different directions	-3.8671	0.319082	0.961117	Not significant, or in different directions
NB5R1	NADH-cytochrome b5 reductase 1	Q9UHQ9	CYB5R1	51706	X18255_6	2.4499	0.813589	0.999623	-2.53977	0.747555	0.953226	Not significant, or in different directions	-4.9005	0.259957	0.961117	Not significant, or in different directions
PRS8	26S protease regulatory subunit 8	P62195	PSMC5	5705	X25456_73	-1.13409	0.813948	0.999623	NA	NA	NA	Not significant, or in different directions	2.89633	0.302056	0.961117	Not significant, or in different directions
AACS	Acetoacetyl-CoA synthetase	Q86V21	AACS	65985	X21515_61	-1.27203	0.814114	0.999623	NA	NA	NA	Not significant, or in different directions	-3.29837	0.0469941	0.961117	Not significant, or in different directions
CCD25	Coiled-coil domain-containing protein 25	Q86WR0	CCDC25	55246	X18264_12	1.52534	0.814235	0.999623	1.95554	0.701708	0.946263	Not significant, or in different directions	-4.24304	0.0186682	0.961117	Not significant, or in different directions
NAKD2	NAD kinase 2; mitochondrial	Q4G0N4	NADK2	133686	X22505_24	-1.05807	0.814264	0.999623	NA	NA	NA	Not significant, or in different directions	-0.637275	0.694519	0.968276	Not significant, or in different directions
PTPRR	Receptor-type tyrosine-protein phosphatase R	Q15256	PTPRR	5801	X6361_49	1.19446	0.814285	0.999623	-4.12035	0.316985	0.839588	Not significant, or in different directions	-1.59308	0.487393	0.961117	Not significant, or in different directions
LAT	Linker for activation of T-cells family member 1	O43561	LAT	27040	X10551_7	-0.477617	0.81434	0.999623	-2.55786	0.0977045	0.674717	Not significant, or in different directions	0.581718	0.427215	0.961117	Not significant, or in different directions
CEI	Protein CEI	Q86SI9	C5orf38	153571	X6378_2	1.46203	0.814366	0.999623	-1.28192	0.778201	0.961114	Not significant, or in different directions	-1.28245	0.551826	0.961117	Not significant, or in different directions
BLVRB	Flavin reductase (NADPH)	P30043	BLVRB	645	X17148_7	-1.26153	0.814494	0.999623	-12.3226	0.00233304	0.227769	Not significant, or in different directions	1.5844	0.267754	0.961117	Not significant, or in different directions
CD5	T-cell surface glycoprotein CD5	P06127	CD5	921	X5596_75	-1.42968	0.814863	0.999623	7.26394	0.107472	0.69156	Not significant, or in different directions	0.345176	0.855662	0.982289	Not significant, or in different directions
hnRNP C1/C2	Heterogeneous nuclear ribonucleoproteins C1/C2	P07910	HNRNPC	3183	X11429_80	-2.45784	0.814923	0.999623	4.18008	0.637772	0.932568	Not significant, or in different directions	4.75204	0.123248	0.961117	Not significant, or in different directions
MDM2	E3 ubiquitin-protein ligase Mdm2	Q00987	MDM2	4193	X4245_80	-1.9246	0.814931	0.999623	NA	NA	NA	Not significant, or in different directions	-0.120701	0.978485	0.997789	Not significant, or in different directions
Endoglin	Endoglin	P17813	ENG	2022	X4908_6	1.77438	0.815283	0.999623	9.27405	0.0611562	0.633049	Not significant, or in different directions	-5.48463	0.0801265	0.961117	Not significant, or in different directions
WFDC3	WAP four-disulfide core domain protein 3	Q8IUB2	WFDC3	140686	X6384_19	0.76806	0.815303	0.999623	-1.06172	0.613738	0.928524	Not significant, or in different directions	0.553362	0.788834	0.977272	Not significant, or in different directions
CA063	Arginine/serine-rich protein 1	Q9BUV0	RSRP1	57035	X9050_170	-2.30781	0.815361	0.999623	-7.00005	0.46617	0.88595	Not significant, or in different directions	0.58211	0.875261	0.983791	Not significant, or in different directions
CD72	B-cell differentiation antigen CD72	P21854	CD72	971	X7009_8	-1.73879	0.81552	0.999623	-12.4082	0.0787086	0.648824	Not significant, or in different directions	3.08264	0.202286	0.961117	Not significant, or in different directions
IFN-a/b R1	Interferon alpha/beta receptor 1	P17181	IFNAR1	3454	X9183_7	-1.77211	0.815556	0.999623	3.66569	0.535354	0.900182	Not significant, or in different directions	-0.318732	0.910931	0.987062	Not significant, or in different directions
CRLD2	Cysteine-rich secretory protein LCCL domain-containing 2	Q9H0B8	CRISPLD2	83716	X5691_2	-0.620347	0.81558	0.999623	-2.65668	0.246245	0.798213	Not significant, or in different directions	1.53266	0.212967	0.961117	Not significant, or in different directions
PRL	Prolactin	P01236	PRL	5617	X2585_2	1.03687	0.815707	0.999623	4.68495	0.172257	0.758905	Not significant, or in different directions	1.80715	0.266269	0.961117	Not significant, or in different directions
RANTES	C-C motif chemokine 5	P13501	CCL5	6352	X5480_49	-0.967851	0.815721	0.999623	1.07765	0.658529	0.937676	Not significant, or in different directions	0.2432	0.75708	0.976543	Not significant, or in different directions
TXTP	Tricarboxylate transport protein; mitochondrial	P53007	SLC25A1	6576	X22818_4	-1.53841	0.815724	0.999623	NA	NA	NA	Not significant, or in different directions	-1.88853	0.369158	0.961117	Not significant, or in different directions
kallikrein 10	Kallikrein-10	O43240	KLK10	5655	X6227_1	-1.33268	0.815799	0.999623	-7.86534	0.056468	0.622592	Not significant, or in different directions	-0.0400184	0.986771	0.998425	Not significant, or in different directions
CASC4	Protein CASC4	Q6P4E1	GOLM2	113201	X10613_33	1.7563	0.815814	0.999623	11.8343	0.0227062	0.48521	Not significant, or in different directions	-0.693737	0.831348	0.980643	Not significant, or in different directions
CCD92	Coiled-coil domain-containing protein 92	Q53HC0	CCDC92	80212	X23418_66	0.842369	0.81583	0.999623	NA	NA	NA	Not significant, or in different directions	1.25481	0.443468	0.961117	Not significant, or in different directions
PKHA1	Pleckstrin homology domain-containing family A member 1	Q9HB21	PLEKHA1	59338	X12459_13	-1.66208	0.816045	0.999623	1.52724	0.792331	0.963208	Not significant, or in different directions	-4.81498	0.0385506	0.961117	Not significant, or in different directions
PXDNL	Peroxidasin-like protein	A1KZ92	PXDNL	137902	X11324_3	-1.62358	0.816119	0.999623	-2.6354	0.570201	0.914154	Not significant, or in different directions	2.04142	0.345756	0.961117	Not significant, or in different directions
FABPL	Fatty acid-binding protein; liver	P07148	FABP1	2168	X11516_7	-1.58326	0.816344	0.999623	-7.56915	0.221528	0.787575	Not significant, or in different directions	-4.90283	0.0875047	0.961117	Not significant, or in different directions
CP2CJ	Cytochrome P450 2C19	P33261	CYP2C19	1557	X25464_1	-0.501825	0.816469	0.999623	NA	NA	NA	Not significant, or in different directions	0.632911	0.440576	0.961117	Not significant, or in different directions
CLC2L	C-type lectin domain family 2 member L	P0C7M8	CLEC2L	154790	X8242_9	-2.45314	0.816523	0.999623	4.55344	0.59546	0.925459	Not significant, or in different directions	5.13027	0.35672	0.961117	Not significant, or in different directions
RAB8B	Ras-related protein Rab-8B	Q92930	RAB8B	51762	X20167_6	-0.400294	0.816538	0.999623	NA	NA	NA	Not significant, or in different directions	0.395163	0.612933	0.964606	Not significant, or in different directions
BTNL3	Butyrophilin-like protein 3	Q6UXE8	BTNL3	10917	X10848_137	2.17928	0.816613	0.999623	-3.0225	0.716302	0.94921	Not significant, or in different directions	-11.4161	0.157853	0.961117	Not significant, or in different directions
Tenascin	Tenascin	P24821	TNC	3371	X7131_207	-1.66686	0.816677	0.999623	-7.3474	0.214937	0.781145	Not significant, or in different directions	0.884278	0.751999	0.976543	Not significant, or in different directions
LIRB3	Leukocyte immunoglobulin-like receptor subfamily B member 3	O75022	LILRB3	102725035	X15615_8	-0.605369	0.81671	0.999623	-1.396	0.493356	0.888254	Not significant, or in different directions	-1.41659	0.232998	0.961117	Not significant, or in different directions
FAAA	Fumarylacetoacetase	P16930	FAH	2184	X11424_4	1.33182	0.816912	0.999623	-3.12168	0.50397	0.892667	Not significant, or in different directions	-1.71414	0.480085	0.961117	Not significant, or in different directions
PDE5A	cGMP-specific 3';5'-cyclic phosphodiesterase	O76074	PDE5A	8654	X5256_86	-0.520993	0.817077	0.999623	0.375681	0.781197	0.961722	Not significant, or in different directions	1.7268	0.0942039	0.961117	Not significant, or in different directions
TXND9	Thioredoxin domain-containing protein 9	O14530	TXNDC9	10190	X23303_131	0.540945	0.817272	0.999623	NA	NA	NA	Not significant, or in different directions	0.90956	0.403614	0.961117	Not significant, or in different directions
Tenascin	Tenascin	P24821	TNC	3371	X5738_25	1.74341	0.817287	0.999623	-1.99851	0.728867	0.94935	Not significant, or in different directions	0.744805	0.770575	0.976543	Not significant, or in different directions
FRDA	Frataxin; mitochondrial	Q16595	FXN	2395	X11833_83	-1.68252	0.817604	0.999623	NA	NA	NA	Not significant, or in different directions	-2.99934	0.237015	0.961117	Not significant, or in different directions
WFD13	WAP four-disulfide core domain protein 13	Q8IUB5	WFDC13	164237	X9345_436	1.52804	0.817797	0.999623	-3.63582	0.329236	0.841068	Not significant, or in different directions	-2.25634	0.4569	0.961117	Not significant, or in different directions
RHOD	Rho-related GTP-binding protein RhoD	O00212	RHOD	29984	X12442_4	-0.886332	0.818074	0.999623	-1.8048	0.596688	0.925459	Not significant, or in different directions	0.463858	0.774404	0.977122	Not significant, or in different directions
PLD5	Inactive phospholipase D5	Q8N7P1	PLD5	200150	X8081_55	1.3419	0.818085	0.999623	-1.6956	0.714174	0.949197	Not significant, or in different directions	-1.45896	0.461719	0.961117	Not significant, or in different directions
contactin-1	Contactin-1	Q12860	CNTN1	1272	X2974_61	-2.34578	0.818457	0.999623	19.5065	0.0212757	0.480659	Not significant, or in different directions	5.11585	0.17304	0.961117	Not significant, or in different directions
b-Catenin	Catenin beta-1	P35222	CTNNB1	1499	X8418_30	-1.55001	0.818627	0.999623	NA	NA	NA	Not significant, or in different directions	-2.07043	0.417256	0.961117	Not significant, or in different directions
K132L	UPF0577 protein KIAA1324-like	A8MWY0	ELAPOR2	222223	X8363_18	2.2949	0.818725	0.999623	7.67647	0.424781	0.869328	Not significant, or in different directions	3.81874	0.206989	0.961117	Not significant, or in different directions
Cadherin-11	Cadherin-11	P55287	CDH11	1009	X7763_25	-1.72952	0.819024	0.999623	7.54415	0.339159	0.842361	Not significant, or in different directions	1.25968	0.472935	0.961117	Not significant, or in different directions
DRAK2	Serine/threonine-protein kinase 17B	O94768	STK17B	9262	X8359_149	2.37056	0.819046	0.999623	NA	NA	NA	Not significant, or in different directions	-1.97751	0.639933	0.964928	Not significant, or in different directions
MIF	Macrophage migration inhibitory factor	P14174	MIF	4282	X5356_2	1.43061	0.819225	0.999623	NA	NA	NA	Not significant, or in different directions	0.147692	0.945544	0.993538	Not significant, or in different directions
HMGN3	High mobility group nucleosome-binding domain-containing protein 3	Q15651	HMGN3	9324	X20390_4	1.22092	0.819285	0.999623	NA	NA	NA	Not significant, or in different directions	1.08748	0.523592	0.961117	Not significant, or in different directions
Calcineurin	Calcineurin	Q08209|P63098	PPP3CA|PPP3R1	5530|5534	X4903_72	0.678335	0.819457	0.999623	0.0528246	0.977091	0.995884	Not significant, or in different directions	2.44896	0.0944796	0.961117	Not significant, or in different directions
SHIP	SHIP	Q92835	INPP5D	3635	X25264_102	-0.713631	0.819465	0.999623	NA	NA	NA	Not significant, or in different directions	0.386114	0.823379	0.979753	Not significant, or in different directions
prosaposin	Prosaposin	P07602	PSAP	5660	X6207_10	2.00534	0.819534	0.999623	2.16514	0.714875	0.949197	Not significant, or in different directions	-3.40977	0.277774	0.961117	Not significant, or in different directions
SIA8C	Sia-alpha-2;3-Gal-beta-1;4-GlcNAc-R:alpha 2;8-sialyltransferase	O43173	ST8SIA3	51046	X6929_10	1.24255	0.819566	0.999623	-5.77297	0.113992	0.694697	Not significant, or in different directions	0.783264	0.568635	0.961394	Not significant, or in different directions
TCEA1	Transcription elongation factor A protein 1	P23193	TCEA1	6917	X18204_1	-1.17796	0.819617	0.999623	-11.966	0.000664237	0.12249	Not significant, or in different directions	0.311729	0.83961	0.980765	Not significant, or in different directions
PSMD4	26S proteasome non-ATPase regulatory subunit 4	P55036	PSMD4	5710	X13568_30	1.27397	0.819694	0.999623	-7.21783	0.113555	0.694697	Not significant, or in different directions	3.89257	0.0592466	0.961117	Not significant, or in different directions
VEGF sR2	Vascular endothelial growth factor receptor 2	P35968	KDR	3791	X3651_50	-2.40474	0.81978	0.999623	-13.615	0.113134	0.694697	Not significant, or in different directions	1.91061	0.664539	0.965195	Not significant, or in different directions
UFC1	Ubiquitin-fold modifier-conjugating enzyme 1	Q9Y3C8	UFC1	51506	X3405_6	1.01147	0.819797	0.999623	0.0517607	0.984574	0.995884	Not significant, or in different directions	3.79621	0.148008	0.961117	Not significant, or in different directions
galactosidase; alpha	Alpha-galactosidase A	P06280	GLA	2717	X15588_17	-1.61549	0.81981	0.999623	-5.40717	0.319053	0.84051	Not significant, or in different directions	0.199456	0.916505	0.987652	Not significant, or in different directions
CAB39	Calcium-binding protein 39	Q9Y376	CAB39	51719	X17757_86	-0.548214	0.820069	0.999623	-1.01762	0.490383	0.888254	Not significant, or in different directions	1.18159	0.344504	0.961117	Not significant, or in different directions
annexin II	Annexin A2	P07355	ANXA2	302	X4961_17	1.28729	0.820328	0.999623	-8.56928	0.0510589	0.612991	Not significant, or in different directions	0.689596	0.788193	0.977272	Not significant, or in different directions
IL32	Interleukin-32	P24001	IL32	9235	X9051_13	1.74193	0.820347	0.999623	-5.56862	0.253374	0.799003	Not significant, or in different directions	0.0920316	0.973847	0.996422	Not significant, or in different directions
ACBD6	Acyl-CoA-binding domain-containing protein 6	Q9BR61	ACBD6	84320	X19341_36	2.42085	0.82035	0.999623	9.63739	0.0811391	0.655481	Not significant, or in different directions	7.31024	0.048768	0.961117	Not significant, or in different directions
VTM2L	V-set and transmembrane domain-containing protein 2-like protein	Q96N03	VSTM2L	128434	X6549_60	1.20319	0.82055	0.999623	-3.51982	0.465694	0.88595	Not significant, or in different directions	1.24693	0.559096	0.961117	Not significant, or in different directions
ARSB	Arylsulfatase B	P15848	ARSB	411	X3172_28	-1.58228	0.820559	0.999623	1.24356	0.758291	0.954286	Not significant, or in different directions	0.499708	0.792382	0.977272	Not significant, or in different directions
ZBT7A	Zinc finger and BTB domain-containing protein 7A	O95365	ZBTB7A	51341	X25124_21	1.96684	0.820716	0.999623	NA	NA	NA	Not significant, or in different directions	2.46625	0.38331	0.961117	Not significant, or in different directions
ZRAN1	Ubiquitin thioesterase ZRANB1	Q9UGI0	ZRANB1	54764	X21754_5	-1.05357	0.820952	0.999623	NA	NA	NA	Not significant, or in different directions	3.03402	0.106666	0.961117	Not significant, or in different directions
SDF2L	Stromal cell-derived factor 2-like protein 1	Q9HCN8	SDF2L1	23753	X6990_44	1.98204	0.820979	0.999623	-11.4103	0.105136	0.69156	Not significant, or in different directions	1.99167	0.588287	0.9621	Not significant, or in different directions
NELL2	Protein kinase C-binding protein NELL2	Q99435	NELL2	4753	X6022_57	-2.53776	0.821074	0.999623	-12.9664	0.225562	0.787575	Not significant, or in different directions	-1.66745	0.709956	0.970365	Not significant, or in different directions
GP101	Probable G-protein coupled receptor 101	Q96P66	GPR101	83550	X11670_18	1.5139	0.821094	0.999623	NA	NA	NA	Not significant, or in different directions	0.721472	0.699152	0.96908	Not significant, or in different directions
fibromodulin	fibromodulin	Q06828	FMOD	2331	X6367_66	-1.52807	0.821097	0.999623	5.08651	0.283827	0.824799	Not significant, or in different directions	-1.34035	0.647164	0.964959	Not significant, or in different directions
LYN	Tyrosine-protein kinase Lyn	P07948	LYN	4067	X3453_87	0.493172	0.821172	0.999623	-0.0571116	0.965595	0.992301	Not significant, or in different directions	0.580989	0.574626	0.961394	Not significant, or in different directions
NF-ATc1	Nuclear factor of activated T-cells; cytoplasmic 1	O95644	NFATC1	4772	X14286_2	2.33309	0.821272	0.999623	-1.86825	0.815165	0.967792	Not significant, or in different directions	1.46405	0.534434	0.961117	Not significant, or in different directions
CBLN4	Cerebellin-4	Q9NTU7	CBLN4	140689	X5688_65	-1.60428	0.821393	0.999623	6.31022	0.301	0.82809	Not significant, or in different directions	-0.411927	0.873174	0.982896	Not significant, or in different directions
HPG-	15-hydroxyprostaglandin dehydrogenase [NAD(+)]	P15428	HPGD	3248	X4995_16	2.41036	0.821563	0.999623	-13.6365	0.0495085	0.612813	Not significant, or in different directions	-0.45871	0.902453	0.987062	Not significant, or in different directions
LYRM1	LYR motif-containing protein 1	O43325	LYRM1	57149	X22496_21	1.57041	0.82161	0.999623	NA	NA	NA	Not significant, or in different directions	-1.04235	0.641466	0.964928	Not significant, or in different directions
DMC1	Meiotic recombination protein DMC1/LIM15 homolog	Q14565	DMC1	11144	X23341_16	1.85335	0.821616	0.999623	NA	NA	NA	Not significant, or in different directions	-4.01605	0.405703	0.961117	Not significant, or in different directions
KAP3	cAMP-dependent protein kinase type II-beta regulatory subunit	P31323	PRKAR2B	5577	X25463_3	-0.648807	0.821767	0.999623	NA	NA	NA	Not significant, or in different directions	0.0145892	0.99005	0.998733	Not significant, or in different directions
LCN8	Epididymal-specific lipocalin-8	Q6JVE9	LCN8	138307	X5643_2	-0.804657	0.821779	0.999623	1.84543	0.607455	0.926585	Not significant, or in different directions	-2.19951	0.1146	0.961117	Not significant, or in different directions
CBPE	Carboxypeptidase E	P16870	CPE	1363	X5343_74	-2.27518	0.821955	0.999623	-3.34156	0.610648	0.926585	Not significant, or in different directions	-1.83955	0.678898	0.965803	Not significant, or in different directions
SYT9	Synaptotagmin-9	Q86SS6	SYT9	143425	X8066_38	-1.53309	0.821961	0.999623	-2.34454	0.502473	0.892667	Not significant, or in different directions	5.03653	0.0863261	0.961117	Not significant, or in different directions
SREC-I	Scavenger receptor class F member 1	Q14162	SCARF1	8578	X5129_12	1.2772	0.822069	0.999623	-5.74124	0.124223	0.710097	Not significant, or in different directions	0.998305	0.734968	0.975425	Not significant, or in different directions
DLC8	Dynein light chain 1; cytoplasmic	P63167	DYNLL1	8655	X3881_49	-0.951645	0.822296	0.999623	-3.15457	0.370681	0.850435	Not significant, or in different directions	-2.21276	0.329939	0.961117	Not significant, or in different directions
T106B	Transmembrane protein 106B	Q9NUM4	TMEM106B	54664	X8687_26	1.97262	0.822316	0.999623	15.1222	0.0585698	0.625792	Not significant, or in different directions	2.94131	0.41831	0.961117	Not significant, or in different directions
IL-12	Interleukin-12	P29459|P29460	IL12A|IL12B	3592|3593	X10367_62	1.21676	0.822816	0.999623	0.674866	0.912632	0.984828	Not significant, or in different directions	0.855449	0.707416	0.970365	Not significant, or in different directions
SMAD1	Mothers against decapentaplegic homolog 1	Q15797	SMAD1	4086	X9838_4	0.931865	0.822932	0.999623	-2.39043	0.216425	0.782734	Not significant, or in different directions	4.2647	0.0706524	0.961117	Not significant, or in different directions
CUZD1	CUB and zona pellucida-like domain-containing protein 1	Q86UP6	CUZD1	50624	X7943_16	1.22364	0.822997	0.999623	2.23811	0.567388	0.914154	Not significant, or in different directions	1.54459	0.235868	0.961117	Not significant, or in different directions
Profilin II	Profilin-2	P35080	PFN2	5217	X13054_87	2.61837	0.823044	0.999623	NA	NA	NA	Not significant, or in different directions	2.08586	0.718863	0.971544	Not significant, or in different directions
PBP	Platelet basic protein	P02775	PPBP	5473	X16765_52	-1.38756	0.823152	0.999623	-2.11775	0.555766	0.907422	Not significant, or in different directions	1.29994	0.425993	0.961117	Not significant, or in different directions
UB2D3/ PolyUbiquitin K48	UB2D3/ PolyUbiquitin K48	P61077|P0CG47	UBE2D3|UBB	7323|7314	X21929_53	-0.524337	0.823355	0.999623	NA	NA	NA	Not significant, or in different directions	-0.171417	0.866535	0.982622	Not significant, or in different directions
UBP1/WDR48 Complex	UBP1/WDR48 Complex	O94782|Q8TAF3	USP1|WDR48	7398|57599	X21759_23	-2.59253	0.823457	0.999623	NA	NA	NA	Not significant, or in different directions	1.83441	0.607287	0.964606	Not significant, or in different directions
LDOC1	Protein LDOC1	O95751	LDOC1	23641	X8378_3	1.41532	0.823507	0.999623	6.64748	0.28949	0.82801	Not significant, or in different directions	3.11633	0.0967613	0.961117	Not significant, or in different directions
NAP2L	nucleosome assembly protein 1-like 4	Q99733	NAP1L4	4676	X19188_21	-0.485144	0.823533	0.999623	-1.27217	0.358359	0.849054	Not significant, or in different directions	0.702156	0.471925	0.961117	Not significant, or in different directions
RAB3D	Ras-related protein Rab-3D	O95716	RAB3D	9545	X19379_154	0.57171	0.823757	0.999623	-1.32166	0.414754	0.863539	Not significant, or in different directions	1.14343	0.339999	0.961117	Not significant, or in different directions
HO-2	Heme oxygenase 2	P30519	HMOX2	3163	X2622_18	1.59997	0.823876	0.999623	-2.12761	0.650366	0.935731	Not significant, or in different directions	-2.51594	0.472659	0.961117	Not significant, or in different directions
LMBL2	Lethal(3)malignant brain tumor-like protein 2	Q969R5	L3MBTL2	83746	X12708_91	1.10988	0.823983	0.999623	-2.54918	0.343946	0.84546	Not significant, or in different directions	1.62672	0.502849	0.961117	Not significant, or in different directions
RAB14	Ras-related protein Rab-14	P61106	RAB14	51552	X14283_12	-1.38915	0.824089	0.999623	2.06034	0.619794	0.930625	Not significant, or in different directions	2.46018	0.223011	0.961117	Not significant, or in different directions
PSD11	26S proteasome non-ATPase regulatory subunit 11	O00231	PSMD11	5717	X13572_43	0.715936	0.824105	0.999623	-4.03786	0.0875631	0.664516	Not significant, or in different directions	0.591619	0.698521	0.968762	Not significant, or in different directions
DJC17	DnaJ homolog subfamily C member 17	Q9NVM6	DNAJC17	55192	X14655_1	-1.12676	0.824386	0.999623	-6.76021	0.0421002	0.593941	Not significant, or in different directions	-1.09485	0.654125	0.965065	Not significant, or in different directions
ACADV	Very long-chain specific acyl-CoA dehydrogenase; mitochondrial	P49748	ACADVL	37	X19262_219	0.448791	0.824513	0.999623	0.053115	0.965163	0.992267	Not significant, or in different directions	0.651137	0.497029	0.961117	Not significant, or in different directions
TBC20	TBC1 domain family member 20	Q96BZ9	TBC1D20	128637	X23687_27	-0.574231	0.824566	0.999623	NA	NA	NA	Not significant, or in different directions	0.436198	0.756069	0.976543	Not significant, or in different directions
LYPD1	Ly6/PLAUR domain-containing protein 1	Q8N2G4	LYPD1	116372	X9327_3	2.31466	0.824576	0.999623	-11.1462	0.144423	0.739211	Not significant, or in different directions	1.58008	0.675911	0.965652	Not significant, or in different directions
NAT6	N-acetyltransferase 6	Q93015	NAA80	24142	X21241_1	-0.5271	0.824583	0.999623	NA	NA	NA	Not significant, or in different directions	1.33816	0.295624	0.961117	Not significant, or in different directions
HNRDL	Heterogeneous nuclear ribonucleoprotein D-like	O14979	HNRNPDL	9987	X10852_114	0.659689	0.824624	0.999623	-0.396947	0.831157	0.971989	Not significant, or in different directions	0.750195	0.58319	0.9621	Not significant, or in different directions
TCAL1	Transcription elongation factor A protein-like 1	Q15170	TCEAL1	9338	X20924_85	-2.42162	0.824708	0.999623	NA	NA	NA	Not significant, or in different directions	0.679326	0.886501	0.985349	Not significant, or in different directions
TNFSF15	Tumor necrosis factor ligand superfamily member 15	O95150	TNFSF15	9966	X2968_61	-2.32078	0.824827	0.999623	5.0068	0.488909	0.888254	Not significant, or in different directions	-3.36141	0.434424	0.961117	Not significant, or in different directions
MD2BP	MAD2L1-binding protein	Q15013	MAD2L1BP	9587	X21129_95	1.91247	0.824938	0.999623	NA	NA	NA	Not significant, or in different directions	2.9385	0.468407	0.961117	Not significant, or in different directions
ARF5	ADP-ribosylation factor 5	P84085	ARF5	381	X18409_61	1.53985	0.824971	0.999623	0.290192	0.947297	0.990883	Not significant, or in different directions	-2.30517	0.313314	0.961117	Not significant, or in different directions
SYT11	Synaptotagmin-11	Q9BT88	SYT11	23208	X7089_42	-2.20351	0.825111	0.999623	-5.77555	0.415017	0.863539	Not significant, or in different directions	-0.244002	0.94319	0.993538	Not significant, or in different directions
PSA	Prostate-specific antigen	P07288	KLK3	354	X8468_19	-0.586818	0.825245	0.999623	-3.51932	0.0273715	0.50838	Not significant, or in different directions	-2.87631	0.00207644	0.582041	Not significant, or in different directions
DLG4	Disks large homolog 4	P78352	DLG4	1742	X8070_88	0.767359	0.825703	0.999623	1.21505	0.724067	0.94935	Not significant, or in different directions	1.54943	0.413792	0.961117	Not significant, or in different directions
MICB	MHC class I polypeptide-related sequence B	Q29980	MICB	4277	X5102_55	1.02016	0.825779	0.999623	-0.183259	0.958721	0.991402	Not significant, or in different directions	1.33032	0.371362	0.961117	Not significant, or in different directions
SHPS1	Tyrosine-protein phosphatase non-receptor type substrate 1	P78324	SIRPA	140885	X5430_66	0.40993	0.82582	0.999623	1.95022	0.416684	0.864445	Not significant, or in different directions	-1.0354	0.232865	0.961117	Not significant, or in different directions
EXTL2	Exostosin-like 2	Q9UBQ6	EXTL2	2135	X6528_95	2.01189	0.826116	0.999623	-2.37673	0.719405	0.94935	Not significant, or in different directions	3.1285	0.249952	0.961117	Not significant, or in different directions
WWP2	NEDD4-like E3 ubiquitin-protein ligase WWP2	O00308	WWP2	11060	X21670_52	1.38603	0.826264	0.999623	NA	NA	NA	Not significant, or in different directions	-2.52576	0.325625	0.961117	Not significant, or in different directions
c-Jun	Transcription factor AP-1	P05412	JUN	3725	X10356_21	1.92764	0.826282	0.999623	-8.87596	0.148541	0.739396	Not significant, or in different directions	3.93565	0.265387	0.961117	Not significant, or in different directions
N-glycosylase/DNA lyase	N-glycosylase/DNA lyase	O15527	OGG1	4968	X20103_176	-1.70987	0.826322	0.999623	NA	NA	NA	Not significant, or in different directions	-4.00281	0.0354827	0.961117	Not significant, or in different directions
S31D4	Putative spermatogenesis-associated protein 31D4	Q6ZUB0	SPATA31D4	389761	X9524_46	-1.67165	0.826385	0.999623	9.96956	0.0604261	0.630655	Not significant, or in different directions	2.24997	0.506415	0.961117	Not significant, or in different directions
DPH7	Diphthine methyltransferase	Q9BTV6	DPH7	92715	X25235_2	1.07549	0.826751	0.999623	NA	NA	NA	Not significant, or in different directions	2.58631	0.206909	0.961117	Not significant, or in different directions
NNAT	Neuronatin	Q16517	NNAT	4826	X9374_24	0.859384	0.826791	0.999623	1.38169	0.736082	0.94935	Not significant, or in different directions	-0.850116	0.490214	0.961117	Not significant, or in different directions
RTF1	RNA polymerase-associated protein RTF1 homolog	Q92541	RTF1	23168	X7741_111	-2.25284	0.827025	0.999623	-0.476831	0.949278	0.990883	Not significant, or in different directions	4.29596	0.338741	0.961117	Not significant, or in different directions
HSP 27	Heat shock protein beta-1	P04792	HSPB1	3315	X11103_24	-0.529474	0.827027	0.999623	-0.0550582	0.973174	0.995642	Not significant, or in different directions	1.06445	0.339878	0.961117	Not significant, or in different directions
CRYL1	Lambda-crystallin homolog	Q9Y2S2	CRYL1	51084	X24643_21	-0.893127	0.827048	0.999623	NA	NA	NA	Not significant, or in different directions	1.82109	0.343126	0.961117	Not significant, or in different directions
HMG-2	High mobility group protein B2	P26583	HMGB2	3148	X22978_13	1.50706	0.82737	0.999623	NA	NA	NA	Not significant, or in different directions	2.29464	0.40074	0.961117	Not significant, or in different directions
DNJB6	DnaJ homolog subfamily B member 6	O75190	DNAJB6	10049	X11606_22	1.38975	0.827754	0.999623	-9.98297	0.0249282	0.501592	Not significant, or in different directions	1.23985	0.735264	0.975425	Not significant, or in different directions
p27Kip1	Cyclin-dependent kinase inhibitor 1B	P46527	CDKN1B	1027	X3719_2	-0.876319	0.827785	0.999623	-0.445968	0.870695	0.979163	Not significant, or in different directions	1.86763	0.112373	0.961117	Not significant, or in different directions
PolyUbiquitin K48	PolyUbiquitin K48-linked	P0CG47	UBB	7314	X6641_60	1.81945	0.8283	0.999623	-12.9499	0.0102101	0.393408	Not significant, or in different directions	-0.840742	0.714939	0.971544	Not significant, or in different directions
S100A5	Protein S100-A5	P33763	S100A5	6276	X15303_63	-0.814804	0.828313	0.999623	-1.51727	0.55005	0.905053	Not significant, or in different directions	2.18855	0.226632	0.961117	Not significant, or in different directions
Activin RIB	Activin receptor type-1B	P36896	ACVR1B	91	X2806_49	2.01443	0.828524	0.999623	-9.49582	0.139508	0.739211	Not significant, or in different directions	5.9793	0.189475	0.961117	Not significant, or in different directions
DENR	Density-regulated protein	O43583	DENR	8562	X19287_59	-1.24816	0.828548	0.999623	-4.41118	0.247032	0.798976	Not significant, or in different directions	1.27994	0.610758	0.964606	Not significant, or in different directions
ARFP1	Arfaptin-1	P53367	ARFIP1	27236	X13488_3	0.546173	0.828673	0.999623	-0.228271	0.896178	0.982552	Not significant, or in different directions	1.02613	0.406732	0.961117	Not significant, or in different directions
G6PD	Glucose-6-phosphate 1-dehydrogenase	P11413	G6PD	2539	X19297_4	-0.468241	0.828722	0.999623	-0.894153	0.508195	0.893706	Not significant, or in different directions	0.518556	0.479158	0.961117	Not significant, or in different directions
CHM1B	Charged multivesicular body protein 1b	Q7LBR1	CHMP1B	57132	X18207_6	-0.570663	0.828787	0.999623	NA	NA	NA	Not significant, or in different directions	1.07371	0.398334	0.961117	Not significant, or in different directions
FKBP3	Peptidyl-prolyl cis-trans isomerase FKBP3	Q00688	FKBP3	2287	X18383_9	-0.731959	0.829126	0.999623	0.376342	0.847001	0.973627	Not significant, or in different directions	1.62524	0.232042	0.961117	Not significant, or in different directions
EXOS8	Exosome complex component RRP43	Q96B26	EXOSC8	11340	X18909_11	1.31807	0.8292	0.999623	-2.18531	0.586935	0.922258	Not significant, or in different directions	1.57016	0.456161	0.961117	Not significant, or in different directions
HDAC8	Histone deacetylase 8	Q9BY41	HDAC8	55869	X2859_69	-2.00591	0.829271	0.999623	-4.74761	0.379661	0.855162	Not significant, or in different directions	-2.8523	0.500186	0.961117	Not significant, or in different directions
S100A16	Protein S100-A16	Q96FQ6	S100A16	140576	X17836_17	2.10694	0.829315	0.999623	-3.39154	0.658578	0.937676	Not significant, or in different directions	1.95356	0.69532	0.968418	Not significant, or in different directions
NMRL1	NmrA-like family domain-containing protein 1	Q9HBL8	NMRAL1	57407	X13988_67	0.733725	0.829583	0.999623	-1.7674	0.454563	0.879623	Not significant, or in different directions	-1.26656	0.429694	0.961117	Not significant, or in different directions
EF-1-alpha-1	Elongation factor 1-alpha 1	P68104	EEF1A1	1915	X25256_153	0.490402	0.829836	0.999623	NA	NA	NA	Not significant, or in different directions	0.18432	0.892896	0.985659	Not significant, or in different directions
INGR2	Interferon gamma receptor 2	P38484	IFNGR2	3460	X9305_89	1.49201	0.830097	0.999623	NA	NA	NA	Not significant, or in different directions	-2.90903	0.404458	0.961117	Not significant, or in different directions
LYZL2	Lysozyme-like protein 2	Q7Z4W2	LYZL2	119180	X6377_54	-1.44135	0.830132	0.999623	-6.72304	0.135592	0.733115	Not significant, or in different directions	-0.363561	0.881728	0.984439	Not significant, or in different directions
SPINK5	Serine protease inhibitor Kazal-type 5	Q9NQ38	SPINK5	11005	X8028_22	-1.72491	0.830189	0.999623	0.744436	0.901389	0.982552	Not significant, or in different directions	0.791718	0.761557	0.976543	Not significant, or in different directions
Notch-3	Neurogenic locus notch homolog protein 3	Q9UM47	NOTCH3	4854	X5108_72	-2.3899	0.830193	0.999623	2.70704	0.772686	0.959044	Not significant, or in different directions	3.4197	0.416932	0.961117	Not significant, or in different directions
KC1AL	Casein kinase I isoform alpha-like	Q8N752	CSNK1A1L	122011	X22484_17	1.39136	0.830268	0.999623	NA	NA	NA	Not significant, or in different directions	0.781385	0.785165	0.977272	Not significant, or in different directions
GLRX3	Glutaredoxin-3	O76003	GLRX3	10539	X16596_25	-0.697142	0.830372	0.999623	-1.70852	0.389728	0.857459	Not significant, or in different directions	0.0699253	0.947818	0.993538	Not significant, or in different directions
MIOX	Inositol oxygenase	Q9UGB7	MIOX	55586	X13498_1	-1.0342	0.830788	0.999623	1.02649	0.784215	0.962794	Not significant, or in different directions	0.435808	0.789334	0.977272	Not significant, or in different directions
LY86	Lymphocyte antigen 86	O95711	LY86	9450	X3623_84	-2.24467	0.830952	0.999623	-11.34	0.0698804	0.644926	Not significant, or in different directions	0.83898	0.869675	0.982896	Not significant, or in different directions
GOLP3	Golgi phosphoprotein 3	Q9H4A6	GOLPH3	64083	X24721_17	0.747086	0.830973	0.999623	NA	NA	NA	Not significant, or in different directions	-0.315919	0.865587	0.982366	Not significant, or in different directions
INSL4	Early placenta insulin-like peptide	Q14641	INSL4	3641	X6410_26	1.62604	0.831148	0.999623	-7.27492	0.186059	0.766745	Not significant, or in different directions	2.02954	0.186339	0.961117	Not significant, or in different directions
CTNA3	Catenin alpha-3	Q9UI47	CTNNA3	29119	X25283_2	-1.55688	0.831159	0.999623	NA	NA	NA	Not significant, or in different directions	-1.58393	0.631581	0.964606	Not significant, or in different directions
NCAM-120	Neural cell adhesion molecule 1; 120 kDa isoform	P13591	NCAM1	4684	X4498_62	-1.92077	0.831347	0.999623	18.1017	0.0235636	0.492955	Not significant, or in different directions	-3.43485	0.296533	0.961117	Not significant, or in different directions
CPLX2	Complexin-2	Q6PUV4	CPLX2	10814	X15321_8	-1.2858	0.831412	0.999623	9.00476	0.056223	0.622254	Not significant, or in different directions	-2.2917	0.413144	0.961117	Not significant, or in different directions
ANKS3	Ankyrin repeat and SAM domain-containing protein 3	Q6ZW76	ANKS3	124401	X25261_42	1.89998	0.831449	0.999623	NA	NA	NA	Not significant, or in different directions	-1.39642	0.686054	0.968016	Not significant, or in different directions
JARD2	Protein Jumonji	Q92833	JARID2	3720	X12623_84	2.51296	0.831602	0.999623	-1.92339	0.777342	0.961114	Not significant, or in different directions	-5.53652	0.127404	0.961117	Not significant, or in different directions
PLPP	Pyridoxal phosphate phosphatase	Q96GD0	PDXP	57026	X3897_61	0.683896	0.831844	0.999623	-2.08654	0.311517	0.838115	Not significant, or in different directions	1.5783	0.315678	0.961117	Not significant, or in different directions
IF4B	Eukaryotic translation initiation factor 4B	P23588	EIF4B	1975	X14675_20	-0.726835	0.832011	0.999623	-1.20053	0.570296	0.914154	Not significant, or in different directions	1.47845	0.270264	0.961117	Not significant, or in different directions
ETFA	Electron transfer flavoprotein subunit alpha; mitochondrial	P13804	ETFA	2108	X17435_43	1.84132	0.832075	0.999623	3.79126	0.540606	0.902037	Not significant, or in different directions	-2.23197	0.525346	0.961117	Not significant, or in different directions
RNAS6	Ribonuclease K6	Q93091	RNASE6	6039	X5646_20	1.31835	0.832256	0.999623	-0.878027	0.846548	0.973627	Not significant, or in different directions	1.35632	0.639784	0.964928	Not significant, or in different directions
PROSC	Proline synthase co-transcribed bacterial homolog protein	O94903	PLPBP	11212	X20439_14	-0.745552	0.832313	0.999623	NA	NA	NA	Not significant, or in different directions	1.50894	0.301158	0.961117	Not significant, or in different directions
PTRF	Polymerase I and transcript release factor	Q6NZI2	CAVIN1	284119	X24689_9	0.660524	0.832505	0.999623	NA	NA	NA	Not significant, or in different directions	1.06539	0.49212	0.961117	Not significant, or in different directions
K0152	Malectin	Q14165	MLEC	9761	X6285_71	-0.666869	0.8331	0.999623	-2.38621	0.227554	0.787575	Not significant, or in different directions	0.789182	0.554984	0.961117	Not significant, or in different directions
CCKN	Cholecystokinin	P06307	CCK	885	X6918_183	1.62852	0.83319	0.999623	4.90588	0.278127	0.820412	Not significant, or in different directions	-0.0253925	0.993317	0.998938	Not significant, or in different directions
TNF-a	Tumor necrosis factor	P01375	TNF	7124	X5936_53	2.2748	0.833254	0.999623	-6.5308	0.422276	0.868992	Not significant, or in different directions	4.47239	0.0858433	0.961117	Not significant, or in different directions
LYSM3	LysM and putative peptidoglycan-binding domain-containing protein 3	Q7Z3D4	LYSMD3	116068	X10563_13	-1.67573	0.833278	0.999623	-4.80418	0.39695	0.857459	Not significant, or in different directions	-1.69046	0.633473	0.964606	Not significant, or in different directions
NTAL	Linker for activation of T-cells family member 2	Q9GZY6	LAT2	7462	X5613_75	1.79756	0.833286	0.999623	4.13182	0.517809	0.895817	Not significant, or in different directions	2.18913	0.441541	0.961117	Not significant, or in different directions
PLTP	Phospholipid transfer protein	P55058	PLTP	5360	X6263_77	-1.74921	0.833328	0.999623	NA	NA	NA	Not significant, or in different directions	-1.38594	0.63475	0.964767	Not significant, or in different directions
RHG24	Rho GTPase-activating protein 24	Q8N264	ARHGAP24	83478	X25263_4	2.30996	0.833458	0.999623	NA	NA	NA	Not significant, or in different directions	-1.33219	0.749481	0.976543	Not significant, or in different directions
AIP	AH receptor-interacting protein	O00170	AIP	9049	X3839_60	0.56502	0.833774	0.999623	-0.525185	0.758932	0.954286	Not significant, or in different directions	0.473984	0.783463	0.977272	Not significant, or in different directions
CRLF3	Cytokine receptor-like factor 3	Q8IUI8	CRLF3	51379	X25052_3	-1.78347	0.833777	0.999623	NA	NA	NA	Not significant, or in different directions	-0.951161	0.674022	0.965652	Not significant, or in different directions
Beta-casein	Beta-casein	P05814	CSN2	1447	X16587_1	0.858441	0.833954	0.999623	-3.77341	0.343116	0.844946	Not significant, or in different directions	1.05132	0.397045	0.961117	Not significant, or in different directions
CLN5	Ceroid-lipofuscinosis neuronal protein 5	O75503	CLN5	1203	X8874_53	-2.36055	0.833969	0.999623	-5.49394	0.601861	0.925459	Not significant, or in different directions	4.29927	0.187081	0.961117	Not significant, or in different directions
PPase	Inorganic pyrophosphatase	Q15181	PPA1	5464	X5021_13	1.08021	0.834037	0.999623	-8.5582	0.0206666	0.480119	Not significant, or in different directions	2.97682	0.264089	0.961117	Not significant, or in different directions
PRC1	Protein regulator of cytokinesis 1	O43663	PRC1	9055	X15310_61	-2.26005	0.834129	0.999623	-4.29798	0.541907	0.902754	Not significant, or in different directions	-1.62503	0.519627	0.961117	Not significant, or in different directions
UD18	UDP-glucuronosyltransferase 1-8	Q9HAW9	UGT1A8	54576	X8899_75	1.40526	0.834402	0.999623	9.55781	0.110953	0.694697	Not significant, or in different directions	2.7961	0.0543419	0.961117	Not significant, or in different directions
ITBP2	Integrin beta-1-binding protein 2	Q9UKP3	ITGB1BP2	26548	X21985_61	0.570826	0.834455	0.999623	NA	NA	NA	Not significant, or in different directions	0.513219	0.715641	0.971544	Not significant, or in different directions
KCMB3	Calcium-activated potassium channel subunit beta-3	Q9NPA1	KCNMB3	27094	X8905_20	-2.25721	0.834469	0.999623	-21.9731	0.00392957	0.274344	Not significant, or in different directions	3.86801	0.335077	0.961117	Not significant, or in different directions
RAB4B	Ras-related protein Rab-4B	P61018	RAB4B	53916	X23329_52	-0.491943	0.834746	0.999623	NA	NA	NA	Not significant, or in different directions	0.797759	0.443968	0.961117	Not significant, or in different directions
DCBD1	Discoidin; CUB and LCCL domain-containing protein 1	Q8N8Z6	DCBLD1	285761	X9402_18	1.87872	0.83476	0.999623	-4.25671	0.424111	0.868992	Not significant, or in different directions	-1.79483	0.574968	0.961394	Not significant, or in different directions
RCAN2	Calcipressin-2	Q14206	RCAN2	10231	X20975_2	0.884666	0.834899	0.999623	NA	NA	NA	Not significant, or in different directions	0.691915	0.661675	0.965195	Not significant, or in different directions
PPCT	Phosphatidylcholine transfer protein	Q9UKL6	PCTP	58488	X23318_60	-0.806762	0.834964	0.999623	NA	NA	NA	Not significant, or in different directions	2.5969	0.298525	0.961117	Not significant, or in different directions
BRD2	Bromodomain-containing protein 2	P25440	BRD2	6046	X10074_128	-1.50926	0.835095	0.999623	-4.2376	0.412348	0.862156	Not significant, or in different directions	4.20935	0.113327	0.961117	Not significant, or in different directions
PIAS3	E3 SUMO-protein ligase PIAS3	Q9Y6X2	PIAS3	10401	X13513_174	1.59089	0.83516	0.999623	-5.58198	0.467328	0.88595	Not significant, or in different directions	-1.32745	0.55441	0.961117	Not significant, or in different directions
DIM1	Probable dimethyladenosine transferase	Q9UNQ2	DIMT1	27292	X12694_28	-1.18314	0.835452	0.999623	-4.51138	0.248621	0.799003	Not significant, or in different directions	-1.80184	0.378366	0.961117	Not significant, or in different directions
17-beta-HSD 1	Estradiol 17-beta-dehydrogenase 1	P14061	HSD17B1	3292	X4708_3	-1.44984	0.835597	0.999623	-1.52097	0.756016	0.954286	Not significant, or in different directions	3.17417	0.203291	0.961117	Not significant, or in different directions
C1D	Nuclear nucleic acid-binding protein C1D	Q13901	C1D	10438	X7821_6	1.67619	0.836126	0.999623	1.23202	0.840697	0.972629	Not significant, or in different directions	3.33622	0.374526	0.961117	Not significant, or in different directions
KIRR2	Kin of IRRE-like protein 2	Q6UWL6	KIRREL2	84063	X7958_15	1.17501	0.836316	0.999623	NA	NA	NA	Not significant, or in different directions	0.802795	0.735307	0.975425	Not significant, or in different directions
GPVI	Platelet glycoprotein VI	Q9HCN6	GP6	51206	X3194_36	-0.609636	0.836375	0.999623	-1.22985	0.497003	0.890616	Not significant, or in different directions	0.994278	0.480563	0.961117	Not significant, or in different directions
CA130	Noncompact myelin-associated protein	Q5T1S8	NCMAP	400746	X14614_41	1.52718	0.8366	0.999623	7.76359	0.133113	0.733115	Not significant, or in different directions	0.586493	0.858738	0.982289	Not significant, or in different directions
LRRC4	Leucine-rich repeat-containing protein 4	Q9HBW1	LRRC4	64101	X21690_31	1.53987	0.836782	0.999623	NA	NA	NA	Not significant, or in different directions	-2.24707	0.473624	0.961117	Not significant, or in different directions
calreticulin	Calreticulin	P27797	CALR	811	X5264_65	1.25727	0.836813	0.999623	-5.43101	0.286719	0.82801	Not significant, or in different directions	1.0651	0.588391	0.9621	Not significant, or in different directions
MMP-8	Neutrophil collagenase	P22894	MMP8	4317	X9172_69	-0.890385	0.836895	0.999623	2.26206	0.49996	0.891966	Not significant, or in different directions	-2.52799	0.169749	0.961117	Not significant, or in different directions
TMM24	Transmembrane protein 24	O14523	C2CD2L	9854	X23704_11	0.532435	0.836911	0.999623	NA	NA	NA	Not significant, or in different directions	0.630597	0.677871	0.965652	Not significant, or in different directions
GPHA2	Glycoprotein hormone alpha-2	Q96T91	GPHA2	170589	X6395_58	1.88348	0.837008	0.999623	0.789325	0.902235	0.982552	Not significant, or in different directions	0.63622	0.872143	0.982896	Not significant, or in different directions
SYDM	Aspartate--tRNA ligase; mitochondrial	Q6PI48	DARS2	55157	X12395_86	-0.374546	0.837015	0.999623	0.256186	0.810727	0.967243	Not significant, or in different directions	0.749253	0.402143	0.961117	Not significant, or in different directions
IL-17 sR	Interleukin-17 receptor A	Q96F46	IL17RA	23765	X2992_59	-0.910518	0.837175	0.999623	3.70001	0.280185	0.820412	Not significant, or in different directions	-0.0407308	0.976716	0.996788	Not significant, or in different directions
IFN16	Interferon alpha-16	P05015	IFNA16	3449	X6421_52	1.2739	0.837195	0.999623	4.67918	0.242482	0.796908	Not significant, or in different directions	0.377062	0.868237	0.982896	Not significant, or in different directions
NEUR1	Sialidase-1	Q99519	NEU1	4758	X6003_28	-1.41216	0.837261	0.999623	NA	NA	NA	Not significant, or in different directions	-0.832771	0.710994	0.970365	Not significant, or in different directions
Rho-GDI beta	Rho GDP-dissociation inhibitor 2	P52566	ARHGDIB	397	X9846_32	-0.652672	0.837765	0.999623	-0.542385	0.757865	0.954286	Not significant, or in different directions	1.43799	0.307972	0.961117	Not significant, or in different directions
TBCEL	Tubulin-specific chaperone cofactor E-like protein	Q5QJ74	TBCEL	219899	X21162_30	-0.962043	0.837801	0.999623	NA	NA	NA	Not significant, or in different directions	1.17162	0.399124	0.961117	Not significant, or in different directions
CDK1/cyclin B	Cyclin-dependent kinase 1:G2/mitotic-specific cyclin-B1 complex	P06493|P14635	CDK1|CCNB1	983|891	X3422_4	2.38583	0.838168	0.999623	-2.96715	0.676533	0.940384	Not significant, or in different directions	4.78417	0.435762	0.961117	Not significant, or in different directions
IL-20 Ra	Interleukin-20 receptor subunit alpha	Q9UHF4	IL20RA	53832	X5085_18	1.81402	0.838328	0.999623	-8.43353	0.34463	0.845569	Not significant, or in different directions	1.5226	0.65624	0.965195	Not significant, or in different directions
SPEE	Spermidine synthase	P19623	SRM	6723	X21647_9	-1.08532	0.838351	0.999623	NA	NA	NA	Not significant, or in different directions	-0.505329	0.751722	0.976543	Not significant, or in different directions
gpIIbIIIa	Integrin alpha-IIb: beta-3 complex	P08514|P05106	ITGA2B|ITGB3	3674|3690	X19574_5	0.497409	0.838422	0.999623	-0.566244	0.70886	0.947812	Not significant, or in different directions	-0.215841	0.843508	0.980903	Not significant, or in different directions
CBX3	Chromobox protein homolog 3	Q13185	CBX3	11335	X18868_7	-0.90397	0.838553	0.999623	-7.23979	0.0760419	0.644926	Not significant, or in different directions	-1.47379	0.334412	0.961117	Not significant, or in different directions
WBP2	WW domain-binding protein 2	Q969T9	WBP2	23558	X17698_15	1.04772	0.838662	0.999623	3.28925	0.472821	0.88595	Not significant, or in different directions	-1.13161	0.537053	0.961117	Not significant, or in different directions
HSP 90a	Hsp90alpha	P07900	HSP90AA1	3320	X2625_53	0.552146	0.838975	0.999623	-1.29597	0.44884	0.877843	Not significant, or in different directions	0.797492	0.597183	0.962399	Not significant, or in different directions
CAV2	Caveolin-2	P51636	CAV2	858	X9457_3	-1.50718	0.838986	0.999623	4.19427	0.4818	0.886451	Not significant, or in different directions	2.94652	0.385324	0.961117	Not significant, or in different directions
STOM	Erythrocyte band 7 integral membrane protein	P27105	STOM	2040	X8261_51	1.92466	0.839104	0.999623	-14.0827	0.102872	0.689047	Not significant, or in different directions	-1.77344	0.424643	0.961117	Not significant, or in different directions
FNDC4	Fibronectin type III domain-containing protein 4	Q9H6D8	FNDC4	64838	X13451_2	-1.17757	0.839201	0.999623	1.7571	0.694571	0.943831	Not significant, or in different directions	0.481449	0.772197	0.976543	Not significant, or in different directions
LRC52	Leucine-rich repeat-containing protein 52	Q8N7C0	LRRC52	440699	X10785_8	0.639802	0.839511	0.999623	0.726644	0.782492	0.96238	Not significant, or in different directions	-1.7972	0.125129	0.961117	Not significant, or in different directions
FCG3B	Low affinity immunoglobulin gamma Fc region receptor III-B	O75015	FCGR3B	2215	X3311_27	1.2688	0.839549	0.999623	-3.0447	0.569274	0.914154	Not significant, or in different directions	0.296212	0.906385	0.987062	Not significant, or in different directions
TCTP	Translationally-controlled tumor protein	P13693	TPT1	7178	X14072_9	1.52853	0.839626	0.999623	NA	NA	NA	Not significant, or in different directions	1.70625	0.672437	0.965652	Not significant, or in different directions
SETD2	Histone-lysine N-methyltransferase SETD2	Q9BYW2	SETD2	29072	X12647_52	1.48967	0.84014	0.999623	-3.87474	0.545514	0.904166	Not significant, or in different directions	2.04006	0.546635	0.961117	Not significant, or in different directions
HMHA1	Rho GTPase-activating protein 45	Q92619	ARHGAP45	23526	X13544_9	-0.456085	0.84014	0.999623	0.277003	0.834173	0.972225	Not significant, or in different directions	0.475758	0.641935	0.964928	Not significant, or in different directions
FAM3C	Protein FAM3C	Q92520	FAM3C	10447	X20520_14	-1.07623	0.840423	0.999623	NA	NA	NA	Not significant, or in different directions	-1.67887	0.354458	0.961117	Not significant, or in different directions
Cyclin H	Cyclin-H	P51946	CCNH	902	X18913_3	1.5954	0.840494	0.999623	1.32458	0.819392	0.968824	Not significant, or in different directions	-1.80963	0.359238	0.961117	Not significant, or in different directions
SMOC2	SPARC-related modular calcium-binding protein 2	Q9H3U7	SMOC2	64094	X15635_4	-1.55479	0.840651	0.999623	-3.35223	0.613008	0.927905	Not significant, or in different directions	-1.40217	0.622806	0.964606	Not significant, or in different directions
CTAG1A	Cancer/testis antigen 1	P78358	CTAG1A	246100	X6931_10	-1.12981	0.840673	0.999623	NA	NA	NA	Not significant, or in different directions	-3.36653	0.100217	0.961117	Not significant, or in different directions
FOXL2	Forkhead box protein L2	P58012	FOXL2	668	X11375_49	-1.24942	0.840837	0.999623	1.12717	0.824437	0.969692	Not significant, or in different directions	0.850936	0.763742	0.976543	Not significant, or in different directions
MAPK2	MAP kinase-activated protein kinase 2	P49137	MAPKAPK2	9261	X3820_68	0.502606	0.840999	0.999623	-0.123783	0.938112	0.988691	Not significant, or in different directions	1.7308	0.204178	0.961117	Not significant, or in different directions
PNP	Purine nucleoside phosphorylase	P00491	PNP	4860	X15435_4	-0.56933	0.841055	0.999623	-3.01045	0.0979831	0.674769	Not significant, or in different directions	0.41718	0.719956	0.97182	Not significant, or in different directions
FGF-18	Fibroblast growth factor 18	O76093	FGF18	8817	X2761_49	-2.0628	0.841134	0.999623	4.38288	0.517897	0.895817	Not significant, or in different directions	0.123114	0.96457	0.99587	Not significant, or in different directions
LMO4	LIM domain only transcription factor protein 4	P61968	LMO4	8543	X23284_5	-1.15184	0.84114	0.999623	NA	NA	NA	Not significant, or in different directions	1.24622	0.675042	0.965652	Not significant, or in different directions
DDX46	Probable ATP-dependent RNA helicase DDX46	Q7L014	DDX46	9879	X14216_35	-1.59849	0.841167	0.999623	-5.03648	0.455941	0.881145	Not significant, or in different directions	4.14223	0.302795	0.961117	Not significant, or in different directions
SH3G2	Endophilin-A1	Q99962	SH3GL2	6456	X20139_57	-0.393238	0.841192	0.999623	NA	NA	NA	Not significant, or in different directions	0.690996	0.457699	0.961117	Not significant, or in different directions
PCNA	Proliferating cell nuclear antigen	P12004	PCNA	5111	X19364_163	-0.876439	0.841273	0.999623	-2.94324	0.310489	0.838115	Not significant, or in different directions	-2.69205	0.00905638	0.914377	Not significant, or in different directions
Integrin a5b1	Integrin a5b1	P08648|P05556	ITGA5|ITGB1	3678|3688	X21909_10	3.04983	0.841411	0.999623	NA	NA	NA	Not significant, or in different directions	-0.942831	0.807836	0.977916	Not significant, or in different directions
ARHL2	Poly(ADP-ribose) glycohydrolase ARH3	Q9NX46	ADPRS	54936	X17332_3	0.946411	0.841638	0.999623	-5.4483	0.074248	0.644926	Not significant, or in different directions	1.06395	0.569205	0.961394	Not significant, or in different directions
4-1BB ligand	Tumor necrosis factor ligand superfamily member 9	P41273	TNFSF9	8744	X2599_51	-1.15374	0.84165	0.999623	-2.36787	0.569858	0.914154	Not significant, or in different directions	-0.881081	0.707578	0.970365	Not significant, or in different directions
RAB32	Ras-related protein Rab-32	Q13637	RAB32	10981	X17778_19	-0.34693	0.841721	0.999623	0.122596	0.906464	0.983442	Not significant, or in different directions	0.0589578	0.940095	0.993534	Not significant, or in different directions
MET24	Methyltransferase-like protein 24	Q5JXM2	METTL24	728464	X9470_15	1.39117	0.841764	0.999623	6.10813	0.18889	0.766745	Not significant, or in different directions	0.275806	0.9215	0.988464	Not significant, or in different directions
ELA3B	Chymotrypsin-like elastase family member 3B	P08861	CELA3B	23436	X6357_83	-1.13745	0.841861	0.999623	-2.21028	0.728776	0.94935	Not significant, or in different directions	0.799328	0.78662	0.977272	Not significant, or in different directions
CSN5	COP9 signalosome complex subunit 5	Q92905	COPS5	10987	X24725_4	-0.682673	0.841867	0.999623	NA	NA	NA	Not significant, or in different directions	1.11505	0.515489	0.961117	Not significant, or in different directions
TRAIL R2	Tumor necrosis factor receptor superfamily member 10B	O14763	TNFRSF10B	8795	X7693_13	-2.02042	0.841929	0.999623	NA	NA	NA	Not significant, or in different directions	-3.1244	0.318939	0.961117	Not significant, or in different directions
IGF-II	Insulin-like growth factor II	P01344	IGF2	3481	X6973_111	1.19697	0.842012	0.999623	NA	NA	NA	Not significant, or in different directions	1.81661	0.38782	0.961117	Not significant, or in different directions
PRPS1	Ribose-phosphate pyrophosphokinase 1	P60891	PRPS1	5631	X11381_56	1.49195	0.842091	0.999623	-5.77522	0.187304	0.766745	Not significant, or in different directions	2.56469	0.232993	0.961117	Not significant, or in different directions
PRI1	DNA primase small subunit	P49642	PRIM1	5557	X13591_31	1.10173	0.842104	0.999623	-0.881437	0.830661	0.971989	Not significant, or in different directions	-2.01935	0.171092	0.961117	Not significant, or in different directions
ROBO4	Roundabout homolog 4	Q8WZ75	ROBO4	54538	X16297_14	0.703509	0.842198	0.999623	-2.22913	0.400437	0.857459	Not significant, or in different directions	-0.419096	0.71769	0.971544	Not significant, or in different directions
ZBT10	Zinc finger and BTB domain-containing protein 10	Q96DT7	ZBTB10	65986	X25075_2	1.42653	0.842206	0.999623	NA	NA	NA	Not significant, or in different directions	-1.38538	0.536453	0.961117	Not significant, or in different directions
PGRC2	Membrane-associated progesterone receptor component 2	O15173	PGRMC2	10424	X8681_93	1.42493	0.842276	0.999623	2.15178	0.715282	0.949197	Not significant, or in different directions	5.20661	0.0363628	0.961117	Not significant, or in different directions
PIANP	PILR alpha-associated neural protein	Q8IYJ0	PIANP	196500	X14114_18	1.42096	0.842278	0.999623	1.35827	0.784505	0.962794	Not significant, or in different directions	-1.0263	0.702191	0.970365	Not significant, or in different directions
KSYK	Tyrosine-protein kinase SYK	P43405	SYK	6850	X10722_13	-0.844116	0.842368	0.999623	-1.31037	0.618644	0.92974	Not significant, or in different directions	1.09417	0.644868	0.964928	Not significant, or in different directions
DLRB1	Dynein light chain roadblock-type 1	Q9NP97	DYNLRB1	83658	X3845_51	0.463391	0.842746	0.999623	0.399216	0.798717	0.965292	Not significant, or in different directions	0.837204	0.504812	0.961117	Not significant, or in different directions
ARMET	Mesencephalic astrocyte-derived neurotrophic factor	P55145	MANF	7873	X9223_11	-0.410143	0.842747	0.999623	-0.445502	0.705461	0.946925	Not significant, or in different directions	0.914358	0.325311	0.961117	Not significant, or in different directions
TIMP-1	Metalloproteinase inhibitor 1	P01033	TIMP1	7076	X23173_3	1.50649	0.842847	0.999623	NA	NA	NA	Not significant, or in different directions	-5.84848	0.125287	0.961117	Not significant, or in different directions
KMT2C	Histone-lysine N-methyltransferase 2C	Q8NEZ4	KMT2C	58508	X11402_17	-1.41312	0.842972	0.999623	3.33231	0.613137	0.927905	Not significant, or in different directions	-4.06482	0.116025	0.961117	Not significant, or in different directions
Triosephosphate isomerase	Triosephosphate isomerase	P60174	TPI1	7167	X4309_59	-0.577171	0.843034	0.999623	-2.29286	0.205535	0.776899	Not significant, or in different directions	0.669384	0.620517	0.964606	Not significant, or in different directions
SYAC	Alanine--tRNA ligase; cytoplasmic	P49588	AARS1	16	X12340_17	-0.510097	0.843163	0.999623	0.0797946	0.964138	0.991768	Not significant, or in different directions	0.939029	0.453131	0.961117	Not significant, or in different directions
14-3-3 protein beta/alpha	14-3-3 protein beta/alpha	P31946	YWHAB	7529	X14156_33	-0.451397	0.843382	0.999623	-0.872828	0.537034	0.900603	Not significant, or in different directions	1.13352	0.314734	0.961117	Not significant, or in different directions
SMAP1	Stromal membrane-associated protein 1	Q8IYB5	SMAP1	60682	X11649_3	0.495914	0.843395	0.999623	-0.0822159	0.960095	0.991402	Not significant, or in different directions	1.62859	0.186198	0.961117	Not significant, or in different directions
IL-17B R	Interleukin-17 receptor B	Q9NRM6	IL17RB	55540	X6262_14	-0.664425	0.843581	0.999623	-1.6599	0.46983	0.88595	Not significant, or in different directions	0.47067	0.81391	0.97802	Not significant, or in different directions
NDUA5	NADH dehydrogenase [ubiquinone] 1 alpha subcomplex subunit 5	Q16718	NDUFA5	4698	X19200_16	-1.49664	0.843609	0.999623	-4.48203	0.354519	0.848441	Not significant, or in different directions	-2.54713	0.321404	0.961117	Not significant, or in different directions
LRA25	Leucine repeat adapter protein 25	Q8N5H3	FAM89B	23625	X24638_3	-1.97944	0.843611	0.999623	NA	NA	NA	Not significant, or in different directions	3.88361	0.381811	0.961117	Not significant, or in different directions
KPYR	Pyruvate kinase PKLR	P30613	PKLR	5313	X11203_97	-0.803767	0.843778	0.999623	NA	NA	NA	Not significant, or in different directions	0.788483	0.573512	0.961394	Not significant, or in different directions
14-3-3 eta	14-3-3 protein eta	Q04917	YWHAH	7533	X4707_50	0.448335	0.843819	0.999623	0.568617	0.712318	0.949197	Not significant, or in different directions	1.17416	0.313136	0.961117	Not significant, or in different directions
SULT 1A1*2	SULT 1A1*2	P50225	SULT1A1	6817	X21227_18	0.464613	0.843963	0.999623	NA	NA	NA	Not significant, or in different directions	0.903206	0.378361	0.961117	Not significant, or in different directions
UB2G1	Ubiquitin-conjugating enzyme E2 G1	P62253	UBE2G1	7326	X17158_17	1.28567	0.844107	0.999623	-6.01831	0.0829442	0.655481	Not significant, or in different directions	-7.9326	5.71e-05	0.0797803	Not significant, or in different directions
ANGL1	Angiopoietin-related protein 1	O95841	ANGPTL1	9068	X9092_33	1.62098	0.84416	0.999623	0.548795	0.945461	0.990883	Not significant, or in different directions	5.85995	0.163569	0.961117	Not significant, or in different directions
DHB4	Peroxisomal multifunctional enzyme type 2	P51659	HSD17B4	3295	X23643_22	-0.595606	0.84416	0.999623	NA	NA	NA	Not significant, or in different directions	2.08385	0.155811	0.961117	Not significant, or in different directions
HS3SA	Heparan sulfate glucosamine 3-O-sulfotransferase 3A1	Q9Y663	HS3ST3A1	9955	X8268_98	0.831722	0.844255	0.999623	-1.77529	0.527431	0.898294	Not significant, or in different directions	2.82796	0.302734	0.961117	Not significant, or in different directions
MATN3	Matrilin-3	O15232	MATN3	4148	X19361_78	1.19462	0.844277	0.999623	4.12929	0.361769	0.849054	Not significant, or in different directions	-5.25305	0.0442212	0.961117	Not significant, or in different directions
CHP1	Calcineurin B homologous protein 1	Q99653	CHP1	11261	X12458_79	-1.46557	0.844294	0.999623	-4.34057	0.226948	0.787575	Not significant, or in different directions	-0.791066	0.714637	0.971544	Not significant, or in different directions
NFH	Neurofilament heavy polypeptide	P12036	NEFH	4744	X9900_36	-0.911499	0.844319	0.999623	-5.12131	0.194086	0.768854	Not significant, or in different directions	1.78096	0.425909	0.961117	Not significant, or in different directions
GDNF	Glial cell line-derived neurotrophic factor	P39905	GDNF	2668	X5822_22	2.07244	0.844513	0.999623	6.48876	0.333075	0.84187	Not significant, or in different directions	0.642794	0.769657	0.976543	Not significant, or in different directions
Calpactin I light chain	Protein S100-A10	P60903	S100A10	6281	X15318_75	1.58522	0.844609	0.999623	-9.36329	0.247858	0.799003	Not significant, or in different directions	0.403724	0.904211	0.987062	Not significant, or in different directions
CO040	UPF0235 protein C15orf40	Q8WUR7	C15orf40	123207	X24247_13	-0.903567	0.844693	0.999623	NA	NA	NA	Not significant, or in different directions	1.15358	0.632377	0.964606	Not significant, or in different directions
TRIML	Probable E3 ubiquitin-protein ligase TRIML1	Q8N9V2	TRIML1	339976	X24497_8	-1.09826	0.844746	0.999623	NA	NA	NA	Not significant, or in different directions	0.463645	0.829767	0.980643	Not significant, or in different directions
sPLA(2)-IID	Group IID secretory phospholipase A2	Q9UNK4	PLA2G2D	26279	X16298_84	-1.26896	0.845069	0.999623	-1.58651	0.733949	0.94935	Not significant, or in different directions	-0.0916157	0.968004	0.996302	Not significant, or in different directions
PAX4	Paired box protein Pax-4	O43316	PAX4		X12398_15	-1.27383	0.845097	0.999623	-5.60251	0.289905	0.82801	Not significant, or in different directions	-0.275882	0.914433	0.98717	Not significant, or in different directions
TERF1	Telomeric repeat-binding factor 1	P54274	TERF1	7013	X10049_112	1.62249	0.845333	0.999623	-12.9592	0.104646	0.69156	Not significant, or in different directions	-6.10191	0.0895732	0.961117	Not significant, or in different directions
CD3-zeta	T-cell surface glycoprotein CD3 zeta chain	P20963	CD247	919	X7241_12	-1.40943	0.845349	0.999623	NA	NA	NA	Not significant, or in different directions	-1.37472	0.629315	0.964606	Not significant, or in different directions
PDIA4	Protein disulfide-isomerase A4	P13667	PDIA4	9601	X7146_16	-2.39173	0.845576	0.999623	0.171777	0.983273	0.995884	Not significant, or in different directions	-6.52531	0.231612	0.961117	Not significant, or in different directions
ST1C4	Sulfotransferase 1C4	O75897	SULT1C4	27233	X20089_172	-1.23807	0.84559	0.999623	NA	NA	NA	Not significant, or in different directions	-0.608562	0.819488	0.978562	Not significant, or in different directions
ACTN4	Alpha-actinin-4	O43707	ACTN4	81	X25057_2	-1.00608	0.845717	0.999623	NA	NA	NA	Not significant, or in different directions	4.54997	0.0860214	0.961117	Not significant, or in different directions
MUSC	Musculin	O60682	MSC	9242	X23322_2	-0.716232	0.845875	0.999623	NA	NA	NA	Not significant, or in different directions	1.10773	0.535648	0.961117	Not significant, or in different directions
USF1	Upstream stimulatory factor 1	P22415	USF1	7391	X21355_4	-1.1153	0.845925	0.999623	NA	NA	NA	Not significant, or in different directions	0.241802	0.906309	0.987062	Not significant, or in different directions
ST6B1	Sulfotransferase 6B1	Q6IMI4	SULT6B1	391365	X22788_10	-1.18537	0.846025	0.999623	NA	NA	NA	Not significant, or in different directions	0.542096	0.817066	0.97802	Not significant, or in different directions
FLRT3	Leucine-rich repeat transmembrane protein FLRT3	Q9NZU0	FLRT3	23767	X9128_34	-2.74391	0.846105	0.999623	-8.57471	0.345577	0.845569	Not significant, or in different directions	-5.55586	0.0536729	0.961117	Not significant, or in different directions
FBLN3	EGF-containing fibulin-like extracellular matrix protein 1	Q12805	EFEMP1	2202	X8480_29	1.77869	0.846149	0.999623	-6.03703	0.417231	0.865219	Not significant, or in different directions	-1.72259	0.653644	0.965065	Not significant, or in different directions
RWDD1	RWD domain-containing protein 1	Q9H446	RWDD1	51389	X21323_2	-0.545005	0.846414	0.999623	NA	NA	NA	Not significant, or in different directions	1.09772	0.357579	0.961117	Not significant, or in different directions
GABR2	Gamma-aminobutyric acid type B receptor subunit 2	O75899	GABBR2	9568	X9930_48	0.856606	0.846441	0.999623	-3.08372	0.235169	0.789895	Not significant, or in different directions	-1.22706	0.503523	0.961117	Not significant, or in different directions
ASAP3	Arf-GAP with SH3 domain; ANK repeat and PH domain-containing protein 3	Q8TDY4	ASAP3	55616	X24455_2	1.47288	0.846449	0.999623	NA	NA	NA	Not significant, or in different directions	3.22727	0.343615	0.961117	Not significant, or in different directions
UCRP	Ubiquitin-like protein ISG15	P05161	ISG15	9636	X14148_2	1.29779	0.846453	0.999623	NA	NA	NA	Not significant, or in different directions	2.4834	0.295595	0.961117	Not significant, or in different directions
RAC2	Ras-related C3 botulinum toxin substrate 2	P15153	RAC2	5880	X18950_13	-0.510952	0.846474	0.999623	-0.392087	0.804691	0.9666	Not significant, or in different directions	0.288246	0.756267	0.976543	Not significant, or in different directions
IMDH1	Inosine-5'-monophosphate dehydrogenase 1	P20839	IMPDH1	3614	X5229_90	-0.765498	0.846786	0.999623	-3.79118	0.157975	0.747097	Not significant, or in different directions	-2.80828	0.111768	0.961117	Not significant, or in different directions
PSA1	Proteasome subunit alpha type-1	P25786	PSMA1	5682	X3859_50	-2.2378	0.847155	0.999623	-2.37044	0.684709	0.943323	Not significant, or in different directions	0.728738	0.736164	0.975525	Not significant, or in different directions
SH3BGRL3-like protein	SH3 domain-binding glutamic acid-rich-like protein 3	Q9H299	SH3BGRL3	83442	X17490_4	-0.523296	0.847186	0.999623	0.0841208	0.958912	0.991402	Not significant, or in different directions	0.66975	0.63515	0.964782	Not significant, or in different directions
CYTF	Cystatin-F	O76096	CST7	8530	X3302_58	-0.875559	0.847268	0.999623	0.333614	0.904543	0.983132	Not significant, or in different directions	-0.104277	0.953717	0.994889	Not significant, or in different directions
Glycyl t-RNA synthetase	Glycyl t-RNA synthetase	P41250	GARS1	2617	X21351_8	0.42081	0.847465	0.999623	NA	NA	NA	Not significant, or in different directions	0.190087	0.864012	0.982366	Not significant, or in different directions
S2611	Sodium-independent sulfate anion transporter	Q86WA9	SLC26A11	284129	X13502_2	-0.890633	0.847623	0.999623	1.89419	0.616004	0.929003	Not significant, or in different directions	1.39517	0.442327	0.961117	Not significant, or in different directions
NUD16	U8 snoRNA-decapping enzyme	Q96DE0	NUDT16	131870	X20948_16	0.50629	0.847783	0.999623	NA	NA	NA	Not significant, or in different directions	0.149903	0.889208	0.985349	Not significant, or in different directions
FABP	Fatty acid-binding protein; heart	P05413	FABP3	2170	X4696_2	1.66721	0.847809	0.999623	NA	NA	NA	Not significant, or in different directions	-1.02776	0.762097	0.976543	Not significant, or in different directions
CCD43	Coiled-coil domain-containing protein 43	Q96MW1	CCDC43	124808	X21595_8	1.71813	0.847859	0.999623	NA	NA	NA	Not significant, or in different directions	-2.25346	0.513931	0.961117	Not significant, or in different directions
FAF2	FAS-associated factor 2	Q96CS3	FAF2	23197	X9738_7	0.423467	0.847863	0.999623	-0.352876	0.820013	0.968824	Not significant, or in different directions	0.746456	0.479838	0.961117	Not significant, or in different directions
AP1G2	AP-1 complex subunit gamma-like 2	O75843	AP1G2	8906	X12714_38	0.481758	0.847983	0.999623	0.0253794	0.987444	0.996104	Not significant, or in different directions	1.39657	0.277592	0.961117	Not significant, or in different directions
DD19A	ATP-dependent RNA helicase DDX19A	Q9NUU7	DDX19A	55308	X18813_15	0.512237	0.848059	0.999623	-0.888559	0.630529	0.931939	Not significant, or in different directions	0.977163	0.518139	0.961117	Not significant, or in different directions
NDST1	Bifunctional heparan sulfate N-deacetylase/N-sulfotransferase 1	P52848	NDST1	3340	X6927_7	-2.80898	0.848107	0.999623	9.10461	0.482531	0.886867	Not significant, or in different directions	-6.63314	0.240106	0.961117	Not significant, or in different directions
TM52B	Transmembrane protein 52B	Q4KMG9	TMEM52B	120939	X9778_45	1.35973	0.848174	0.999623	4.92559	0.347403	0.845803	Not significant, or in different directions	-3.39362	0.309435	0.961117	Not significant, or in different directions
NLGNX	Neuroligin-4; X-linked	Q8N0W4	NLGN4X	57502	X5357_60	-1.77756	0.848328	0.999623	1.26064	0.827697	0.97124	Not significant, or in different directions	-1.20164	0.688039	0.968029	Not significant, or in different directions
RPC9	DNA-directed RNA polymerase III subunit RPC9	O75575	CRCP	27297	X17771_35	-1.45521	0.848467	0.999623	-6.81762	0.351023	0.847399	Not significant, or in different directions	2.62794	0.385363	0.961117	Not significant, or in different directions
TOM20	Mitochondrial import receptor subunit TOM20 homolog	Q15388	TOMM20	9804	X20408_11	0.583747	0.84852	0.999623	NA	NA	NA	Not significant, or in different directions	2.17269	0.239207	0.961117	Not significant, or in different directions
FZD9	Frizzled-9	O00144	FZD9	8326	X22591_4	-0.460628	0.848724	0.999623	NA	NA	NA	Not significant, or in different directions	-0.177369	0.852367	0.982289	Not significant, or in different directions
LYVE1	Lymphatic vessel endothelial hyaluronic acid receptor 1	Q9Y5Y7	LYVE1	10894	X3206_4	1.41688	0.848732	0.999623	10.7807	0.0704368	0.644926	Not significant, or in different directions	-1.80236	0.553705	0.961117	Not significant, or in different directions
ULBP-1	NKG2D ligand 1	Q9BZM6	ULBP1	80329	X14081_5	1.05857	0.848973	0.999623	NA	NA	NA	Not significant, or in different directions	0.678305	0.710987	0.970365	Not significant, or in different directions
GSTM3-3	Glutathione S-transferase Mu 3	P21266	GSTM3	2947	X9748_31	0.727026	0.849143	0.999623	-5.85584	0.115785	0.698512	Not significant, or in different directions	-2.60778	0.221303	0.961117	Not significant, or in different directions
LGR4	Leucine-rich repeat-containing G-protein coupled receptor 4	Q9BXB1	LGR4	55366	X16304_6	0.761529	0.849174	0.999623	2.61131	0.425313	0.869691	Not significant, or in different directions	-0.749822	0.555087	0.961117	Not significant, or in different directions
AP2A2	AP-2 complex subunit alpha-2	O94973	AP2A2	161	X13621_31	0.78359	0.849228	0.999623	-1.5031	0.526196	0.898195	Not significant, or in different directions	1.38007	0.450789	0.961117	Not significant, or in different directions
KMO	Kynurenine 3-monooxygenase	O15229	KMO	8564	X25466_84	-1.75996	0.849354	0.999623	NA	NA	NA	Not significant, or in different directions	-2.51391	0.425978	0.961117	Not significant, or in different directions
FGF7	Fibroblast growth factor 7	P21781	FGF7	2252	X4487_1	1.17455	0.849558	0.999623	-2.30139	0.553152	0.907422	Not significant, or in different directions	3.30119	0.34507	0.961117	Not significant, or in different directions
GCNL2	Histone acetyltransferase KAT2A	Q92830	KAT2A	2648	X19797_4	-0.556958	0.849603	0.999623	NA	NA	NA	Not significant, or in different directions	2.14326	0.197275	0.961117	Not significant, or in different directions
RRAS	Ras-related protein R-Ras	P10301	RRAS	6237	X17742_2	-1.59103	0.849745	0.999623	-4.97224	0.375096	0.85285	Not significant, or in different directions	1.78453	0.636479	0.964928	Not significant, or in different directions
MNX1	Motor neuron and pancreas homeobox protein 1	P50219	MNX1	3110	X9576_58	-1.71958	0.84988	0.999623	-2.19388	0.729566	0.94935	Not significant, or in different directions	-0.870448	0.777374	0.977272	Not significant, or in different directions
FNTA	Protein farnesyltransferase/geranylgeranyltransferase type-1 subunit alpha	P49354	FNTA	2339	X25473_62	1.48165	0.849977	0.999623	NA	NA	NA	Not significant, or in different directions	0.140058	0.954337	0.99507	Not significant, or in different directions
RAB43	Ras-related protein Rab-43	Q86YS6	RAB43	339122	X23283_9	1.82762	0.850237	0.999623	NA	NA	NA	Not significant, or in different directions	-1.72782	0.564836	0.961117	Not significant, or in different directions
KCTD7	BTB/POZ domain-containing protein KCTD7	Q96MP8	KCTD7	154881	X22857_5	1.12718	0.850327	0.999623	NA	NA	NA	Not significant, or in different directions	-1.72991	0.362671	0.961117	Not significant, or in different directions
p16-ARC	Actin-related protein 2/3 complex subunit 5	O15511	ARPC5	10092	X18419_20	-0.625147	0.850619	0.999623	-0.166258	0.939365	0.988815	Not significant, or in different directions	0.826972	0.467915	0.961117	Not significant, or in different directions
RPB11	DNA-directed RNA polymerase II subunit RPB11-a	P52435	POLR2J	5439	X19199_3	1.9932	0.850761	0.999623	6.34712	0.257034	0.801361	Not significant, or in different directions	7.42768	0.00744764	0.875458	Not significant, or in different directions
NDRG1	Protein NDRG1	Q92597	NDRG1	10397	X19215_7	-0.857171	0.850889	0.999623	0.767508	0.857563	0.975287	Not significant, or in different directions	-0.555507	0.795793	0.977272	Not significant, or in different directions
DCLK3	Serine/threonine-protein kinase DCLK3	Q9C098	DCLK3	85443	X7826_1	1.25774	0.851504	0.999623	14.2477	0.0174642	0.449636	Not significant, or in different directions	5.05446	0.0420203	0.961117	Not significant, or in different directions
BL1S6	Biogenesis of lysosome-related organelles complex 1 subunit 6	Q9UL45	BLOC1S6	26258	X21487_20	-0.724202	0.85151	0.999623	NA	NA	NA	Not significant, or in different directions	-0.432661	0.701816	0.970365	Not significant, or in different directions
ISK52	Serine protease inhibitor Kazal-type 14	Q6IE38	SPINK14	408187	X8587_21	1.62592	0.85153	0.999623	18.5001	0.0120148	0.406292	Not significant, or in different directions	0.618185	0.864727	0.982366	Not significant, or in different directions
F1712	Protein FAM171A2	A8MVW0	FAM171A2	284069	X13479_8	2.41209	0.851691	0.999623	-22.2977	0.0011013	0.155378	Not significant, or in different directions	7.26117	0.11358	0.961117	Not significant, or in different directions
Protein phophatase 2Ca	Protein phosphatase 1A	P35813	PPM1A	5494	X12619_14	1.18885	0.851798	0.999623	-4.33768	0.314995	0.838695	Not significant, or in different directions	-0.37601	0.859768	0.982289	Not significant, or in different directions
CA2D3	Voltage-dependent calcium channel subunit alpha-2/delta-3	Q8IZS8	CACNA2D3	55799	X8885_6	1.40838	0.851826	0.999623	6.62747	0.236857	0.789895	Not significant, or in different directions	-3.36562	0.263515	0.961117	Not significant, or in different directions
IKK-beta	Inhibitor of nuclear factor kappa B kinase beta subunit	O14920	IKBKB	3551	X24940_3	-0.981725	0.851848	0.999623	NA	NA	NA	Not significant, or in different directions	2.51376	0.272957	0.961117	Not significant, or in different directions
Peroxiredoxin-3	Thioredoxin-dependent peroxide reductase; mitochondrial	P30048	PRDX3	10935	X8358_30	0.471533	0.851852	0.999623	-0.562566	0.72005	0.94935	Not significant, or in different directions	0.922043	0.436706	0.961117	Not significant, or in different directions
KAT3	Kynurenine--oxoglutarate transaminase 3	Q6YP21	KYAT3	56267	X12682_5	-0.708564	0.851876	0.999623	0.880336	0.759155	0.954286	Not significant, or in different directions	1.68249	0.357382	0.961117	Not significant, or in different directions
TYY2	Transcription factor YY2	O15391	YY2	404281	X21913_5	1.30343	0.851888	0.999623	NA	NA	NA	Not significant, or in different directions	-0.786592	0.793407	0.977272	Not significant, or in different directions
TTC9A	Tetratricopeptide repeat protein 9A	Q92623	TTC9	23508	X24474_12	-0.449988	0.852075	0.999623	NA	NA	NA	Not significant, or in different directions	0.0469548	0.973716	0.996422	Not significant, or in different directions
ENOX1	Ecto-NOX disulfide-thiol exchanger 1	Q8TC92	ENOX1	55068	X12933_17	-0.970609	0.852214	0.999623	1.94616	0.696839	0.944869	Not significant, or in different directions	-0.274731	0.913457	0.98717	Not significant, or in different directions
LSM1	U6 snRNA-associated Sm-like protein LSm1	O15116	LSM1	27257	X17795_176	0.809682	0.85238	0.999623	1.54242	0.58796	0.922512	Not significant, or in different directions	1.19441	0.477214	0.961117	Not significant, or in different directions
FER	Tyrosine-protein kinase Fer	P16591	FER	2241	X4220_39	0.353604	0.852383	0.999623	-0.0273696	0.982631	0.995884	Not significant, or in different directions	0.548503	0.582254	0.9621	Not significant, or in different directions
STX1B	Syntaxin-1B	P61266	STX1B	112755	X6966_144	-1.9175	0.852529	0.999623	5.02794	0.673256	0.940028	Not significant, or in different directions	-0.622768	0.838083	0.980643	Not significant, or in different directions
TGFR-1	TGF-beta receptor type-1	P36897	TGFBR1	7046	X22569_55	-1.44298	0.852809	0.999623	NA	NA	NA	Not significant, or in different directions	3.68529	0.232647	0.961117	Not significant, or in different directions
TAP26	Thyroid transcription factor 1-associated protein 26	Q9P031	CCDC59	29080	X22393_130	-1.0512	0.852955	0.999623	NA	NA	NA	Not significant, or in different directions	1.20376	0.680177	0.96617	Not significant, or in different directions
UBP3	Ubiquitin carboxyl-terminal hydrolase 3	Q9Y6I4	USP3	9960	X24278_4	0.686338	0.853023	0.999623	NA	NA	NA	Not significant, or in different directions	-1.49334	0.19905	0.961117	Not significant, or in different directions
RGS21	Regulator of G-protein signaling 21	Q2M5E4	RGS21	431704	X19381_7	0.363616	0.853209	0.999623	-0.631893	0.688568	0.943831	Not significant, or in different directions	0.688942	0.325142	0.961117	Not significant, or in different directions
MDHC	Malate dehydrogenase; cytoplasmic	P40925	MDH1	4190	X3853_56	0.845081	0.853255	0.999623	-5.53837	0.0449816	0.598342	Not significant, or in different directions	1.61068	0.46861	0.961117	Not significant, or in different directions
NMT1	Glycylpeptide N-tetradecanoyltransferase 1	P30419	NMT1	4836	X12448_246	-0.441701	0.853308	0.999623	NA	NA	NA	Not significant, or in different directions	0.96116	0.375068	0.961117	Not significant, or in different directions
SYYM	Tyrosyl-tRNA synthetase; mitochondrial	Q9Y2Z4	YARS2	51067	X21330_13	0.926632	0.853438	0.999623	NA	NA	NA	Not significant, or in different directions	-1.26506	0.422267	0.961117	Not significant, or in different directions
CDKL2	Cyclin-dependent kinase-like 2	Q92772	CDKL2	8999	X21786_25	-0.760096	0.853606	0.999623	NA	NA	NA	Not significant, or in different directions	3.42693	0.156657	0.961117	Not significant, or in different directions
FREM1	FRAS1-related extracellular matrix protein 1	Q5H8C1	FREM1	158326	X20568_3	1.23072	0.853793	0.999623	NA	NA	NA	Not significant, or in different directions	-4.40524	0.11521	0.961117	Not significant, or in different directions
Stress-induced-phosphoprotein 1	Stress-induced-phosphoprotein 1	P31948	STIP1	10963	X5489_18	0.669316	0.85384	0.999623	-2.74136	0.11864	0.699893	Not significant, or in different directions	1.74105	0.365602	0.961117	Not significant, or in different directions
UBE2B	Ubiquitin-conjugating enzyme E2 B	P63146	UBE2B	7320	X9865_40	0.880874	0.853939	0.999623	3.58062	0.391903	0.857459	Not significant, or in different directions	1.13314	0.551735	0.961117	Not significant, or in different directions
LGMN	Legumain	Q99538	LGMN	5641	X7840_64	0.514469	0.854082	0.999623	NA	NA	NA	Not significant, or in different directions	-0.703793	0.729114	0.974648	Not significant, or in different directions
CP054	Transmembrane protein C16orf54	Q6UWD8	C16orf54	283897	X12394_53	-0.738429	0.854145	0.999623	5.00087	0.117557	0.698512	Not significant, or in different directions	0.412664	0.78864	0.977272	Not significant, or in different directions
BPHL	Valacyclovir hydrolase	Q86WA6	BPHL	670	X17813_21	-1.4665	0.854228	0.999623	-7.8292	0.167004	0.755484	Not significant, or in different directions	3.36797	0.24064	0.961117	Not significant, or in different directions
LAP	Cytosol aminopeptidase	P28838	LAP3	51056	X15610_72	-0.531912	0.85438	0.999623	-1.10329	0.538854	0.900978	Not significant, or in different directions	2.16881	0.0855828	0.961117	Not significant, or in different directions
UB2D2	Ubiquitin-conjugating enzyme E2 D2	P62837	UBE2D2	7322	X18842_24	-1.80351	0.854632	0.999623	-8.94083	0.103571	0.689932	Not significant, or in different directions	1.29979	0.759799	0.976543	Not significant, or in different directions
Esterase D	S-formylglutathione hydrolase	P10768	ESD	2098	X4984_83	1.76362	0.854819	0.999623	-4.579	0.377812	0.853505	Not significant, or in different directions	1.45957	0.694241	0.968276	Not significant, or in different directions
COQ7	5-demethoxyubiquinone hydroxylase; mitochondrial	Q99807	COQ7	10229	X21499_17	1.73628	0.854896	0.999623	NA	NA	NA	Not significant, or in different directions	0.447979	0.911857	0.987062	Not significant, or in different directions
DSCAM	Down syndrome cell adhesion molecule	O60469	DSCAM	1826	X9175_48	-1.42107	0.855061	0.999623	-6.17362	0.437294	0.877574	Not significant, or in different directions	9.20089	0.00883066	0.914377	Not significant, or in different directions
ODPX	Pyruvate dehydrogenase protein X component; mitochondrial	O00330	PDHX	8050	X18319_7	0.483028	0.855129	0.999623	-1.47864	0.376837	0.85285	Not significant, or in different directions	-0.212205	0.870856	0.982896	Not significant, or in different directions
TM38B	Trimeric intracellular cation channel type B	Q9NVV0	TMEM38B	55151	X9509_4	0.696058	0.855251	0.999623	-2.9176	0.337765	0.842361	Not significant, or in different directions	-0.365462	0.841607	0.980765	Not significant, or in different directions
IgG2; Kappa	Ig gamma-2; Kappa	P01859	IGHG2	3501	X13230_174	1.02347	0.85528	0.999623	-8.89196	0.146916	0.739396	Not significant, or in different directions	-0.188988	0.911894	0.987062	Not significant, or in different directions
ACTH	Corticotropin	P01189	POMC	5443	X4890_10	1.74363	0.855374	0.999623	-6.97697	0.407159	0.860591	Not significant, or in different directions	3.1416	0.388325	0.961117	Not significant, or in different directions
PL8L1	PLAC8-like protein 1	A1L4L8	PLAC8L1	153770	X22532_59	-1.3306	0.855731	0.999623	NA	NA	NA	Not significant, or in different directions	1.92546	0.456097	0.961117	Not significant, or in different directions
UBP2	Ubiquitin carboxyl-terminal hydrolase 2	O75604	USP2	9099	X21728_4	0.889861	0.85586	0.999623	NA	NA	NA	Not significant, or in different directions	2.17595	0.189844	0.961117	Not significant, or in different directions
FIBP	Acidic fibroblast growth factor intracellular-binding protein	O43427	FIBP	9158	X19169_88	0.541897	0.855919	0.999623	-0.699268	0.700002	0.946258	Not significant, or in different directions	2.09258	0.160286	0.961117	Not significant, or in different directions
G-CSF	Granulocyte colony-stimulating factor	P09919	CSF3	1440	X8952_65	1.77376	0.855932	0.999623	NA	NA	NA	Not significant, or in different directions	-0.679087	0.753206	0.976543	Not significant, or in different directions
GLP3L	Golgi phosphoprotein 3-like	Q9H4A5	GOLPH3L	55204	X23542_8	-0.472473	0.855987	0.999623	NA	NA	NA	Not significant, or in different directions	1.08439	0.372509	0.961117	Not significant, or in different directions
UGT 1A6	UDP-glucuronosyltransferase 1-6	P19224	UGT1A6	54578	X7891_45	1.21096	0.856112	0.999623	-0.731602	0.89519	0.982239	Not significant, or in different directions	-0.633357	0.805388	0.977636	Not significant, or in different directions
CR3L1	Cyclic AMP-responsive element-binding protein 3-like protein 1	Q96BA8	CREB3L1	90993	X11198_37	-1.61197	0.856177	0.999623	-2.54361	0.693542	0.943831	Not significant, or in different directions	2.70138	0.364166	0.961117	Not significant, or in different directions
MER	Proto-oncogene tyrosine-protein kinase MER	Q12866	MERTK	10461	X19787_14	1.43356	0.856424	0.999623	NA	NA	NA	Not significant, or in different directions	-2.36289	0.467627	0.961117	Not significant, or in different directions
TCP4	Activated RNA polymerase II transcriptional coactivator p15	P53999	SUB1	10923	X19236_24	0.967563	0.856598	0.999623	-5.48427	0.0854894	0.664043	Not significant, or in different directions	-3.31461	0.12016	0.961117	Not significant, or in different directions
CRIP2	Cysteine-rich protein 2	P52943	CRIP2	1397	X9053_16	1.3152	0.856653	0.999623	12.1955	0.0433153	0.593941	Not significant, or in different directions	1.79498	0.566324	0.961117	Not significant, or in different directions
TXN4B	Thioredoxin-like protein 4B	Q9NX01	TXNL4B	54957	X15316_262	-0.395345	0.856671	0.999623	-0.64413	0.615409	0.929003	Not significant, or in different directions	0.579519	0.521558	0.961117	Not significant, or in different directions
DGCR6	Protein DGCR6	Q14129	DGCR6	8214	X9444_70	-0.886412	0.856692	0.999623	-1.88854	0.627068	0.931331	Not significant, or in different directions	1.61624	0.473674	0.961117	Not significant, or in different directions
RALA	Ras-related protein Ral-A	P11233	RALA	5898	X14332_3	0.580694	0.856896	0.999623	-1.33135	0.458397	0.881977	Not significant, or in different directions	0.664129	0.6555	0.965195	Not significant, or in different directions
ACSA	Acetyl-coenzyme A synthetase; cytoplasmic	Q9NR19	ACSS2	55902	X25094_9	-1.45576	0.856918	0.999623	NA	NA	NA	Not significant, or in different directions	-0.380198	0.917532	0.987991	Not significant, or in different directions
L-VEGF165	Isoform L-VEGF165	P15692	VEGFA	7422	X19437_61	1.0996	0.857111	0.999623	-2.42042	0.534907	0.900068	Not significant, or in different directions	1.98296	0.437428	0.961117	Not significant, or in different directions
AIBP	NAD(P)H-hydrate epimerase	Q8NCW5	NAXE	128240	X16621_77	1.04023	0.857226	0.999623	-4.23338	0.241916	0.796627	Not significant, or in different directions	-1.1188	0.715087	0.971544	Not significant, or in different directions
H2B2E	Histone H2B type 2-E	Q16778	H2BC21	8349	X22974_25	-0.549753	0.857291	0.999623	NA	NA	NA	Not significant, or in different directions	-0.48292	0.677998	0.965652	Not significant, or in different directions
Radixin	Radixin	P35241	RDX	5962	X18373_13	-0.572758	0.857325	0.999623	-2.49158	0.20879	0.776899	Not significant, or in different directions	1.21168	0.487185	0.961117	Not significant, or in different directions
CYH4	Cytohesin-4	Q9UIA0	CYTH4	27128	X12746_4	1.18494	0.857391	0.999623	-5.68041	0.216973	0.782734	Not significant, or in different directions	-0.372236	0.888866	0.985349	Not significant, or in different directions
ZN175	Zinc finger protein 175	Q9Y473	ZNF175	7728	X12716_3	-2.29215	0.85758	0.999623	-0.917435	0.919021	0.985703	Not significant, or in different directions	5.1403	0.324306	0.961117	Not significant, or in different directions
CR032	UPF0729 protein C18orf32	Q8TCD1	C18orf32	497661	X8236_8	-0.891815	0.857694	0.999623	-3.96113	0.37669	0.85285	Not significant, or in different directions	-0.884585	0.660327	0.965195	Not significant, or in different directions
C20orf77	Regulation of nuclear pre-mRNA domain-containing protein 1B	Q9NQG5	RPRD1B	58490	X19126_4	-2.30582	0.857744	0.999623	10.2078	0.274472	0.819209	Not significant, or in different directions	-0.826289	0.830298	0.980643	Not significant, or in different directions
Tirap	Toll/interleukin-1 receptor domain-containing adapter protein	P58753	TIRAP	114609	X9839_148	-0.599598	0.857764	0.999623	-2.03029	0.322808	0.841068	Not significant, or in different directions	0.541117	0.792218	0.977272	Not significant, or in different directions
ALCAM	CD166 antigen	Q13740	ALCAM	214	X5451_1	2.07464	0.857798	0.999623	9.58977	0.347032	0.845803	Not significant, or in different directions	0.0496082	0.992156	0.998733	Not significant, or in different directions
SIRT2	NAD-dependent protein deacetylase sirtuin-2	Q8IXJ6	SIRT2	22933	X23031_6	0.895077	0.857966	0.999623	NA	NA	NA	Not significant, or in different directions	2.2366	0.250134	0.961117	Not significant, or in different directions
TFF3	Trefoil factor 3	Q07654	TFF3	7033	X8323_163	-1.17822	0.858308	0.999623	-8.53126	0.125565	0.712874	Not significant, or in different directions	1.99219	0.431229	0.961117	Not significant, or in different directions
Protein disulfide isomerase A3	Protein disulfide-isomerase A3	P30101	PDIA3	2923	X4719_58	-0.573334	0.858317	0.999623	-1.59515	0.39603	0.857459	Not significant, or in different directions	3.10633	0.112669	0.961117	Not significant, or in different directions
UBE2H	Ubiquitin-conjugating enzyme E2 H	P62256	UBE2H	7328	X21935_16	1.06276	0.85853	0.999623	NA	NA	NA	Not significant, or in different directions	4.11043	0.232695	0.961117	Not significant, or in different directions
CR056	TYMS opposite strand protein	Q8TAI1	TYMSOS	494514	X8263_64	-1.29527	0.858764	0.999623	1.05713	0.855263	0.975287	Not significant, or in different directions	0.620229	0.835779	0.980643	Not significant, or in different directions
B2L14	Apoptosis facilitator Bcl-2-like protein 14	Q9BZR8	BCL2L14	79370	X25238_6	-0.9668	0.858798	0.999623	NA	NA	NA	Not significant, or in different directions	0.441559	0.785841	0.977272	Not significant, or in different directions
CMTD1	Catechol O-methyltransferase domain-containing protein 1	Q86VU5	COMTD1	118881	X23253_5	-1.3031	0.858925	0.999623	NA	NA	NA	Not significant, or in different directions	-0.266105	0.92201	0.9885	Not significant, or in different directions
RU2B	U2 small nuclear ribonucleoprotein B''	P08579	SNRPB2	6629	X17364_8	0.738059	0.85898	0.999623	-4.03439	0.14718	0.739396	Not significant, or in different directions	-1.7838	0.231	0.961117	Not significant, or in different directions
SPON2	Spondin-2	Q9BUD6	SPON2	10417	X8099_42	-1.21407	0.859209	0.999623	7.83132	0.0764946	0.646633	Not significant, or in different directions	1.04774	0.689831	0.968029	Not significant, or in different directions
HS3SB	Heparan sulfate glucosamine 3-O-sulfotransferase 3B1	Q9Y662	HS3ST3B1	9953	X6986_17	1.78029	0.859543	0.999623	0.420633	0.954029	0.991214	Not significant, or in different directions	3.78488	0.168853	0.961117	Not significant, or in different directions
NKG2E	NKG2-E type II integral membrane protein	Q07444	KLRC3	3823	X7795_14	-1.50558	0.859693	0.999623	6.61996	0.27583	0.819504	Not significant, or in different directions	1.27425	0.55666	0.961117	Not significant, or in different directions
SLAF6	SLAM family member 6	Q96DU3	SLAMF6	114836	X5128_53	1.38006	0.859899	0.999623	-3.87502	0.547473	0.905053	Not significant, or in different directions	-0.409698	0.850432	0.982242	Not significant, or in different directions
OST48	Dolichyl-diphosphooligosaccharide--protein glycosyltransferase 48 kDa subunit	P39656	DDOST	1650	X17161_1	0.896865	0.859902	0.999623	0.209825	0.951495	0.990883	Not significant, or in different directions	1.21679	0.561883	0.961117	Not significant, or in different directions
SIA8F	Alpha-2;8-sialyltransferase 8F	P61647	ST8SIA6	338596	X6930_95	-1.6377	0.860094	0.999623	5.10515	0.396032	0.857459	Not significant, or in different directions	-0.783368	0.781674	0.977272	Not significant, or in different directions
CA198	Uncharacterized protein C1orf198	Q9H425	C1orf198	84886	X8035_6	-0.680973	0.860145	0.999623	1.57629	0.546342	0.904887	Not significant, or in different directions	2.58359	0.100582	0.961117	Not significant, or in different directions
MCE1	mRNA-capping enzyme	O60942	RNGTT	8732	X20135_85	1.5646	0.860178	0.999623	NA	NA	NA	Not significant, or in different directions	-2.39162	0.285894	0.961117	Not significant, or in different directions
OXDA	D-amino-acid oxidase	P14920	DAO	1610	X19120_33	-1.0622	0.860272	0.999623	-0.80872	0.883015	0.97919	Not significant, or in different directions	1.34059	0.665335	0.965195	Not significant, or in different directions
GSK-3 alpha	Glycogen synthase kinase-3 alpha	P49840	GSK3A	2931	X3441_64	-0.503868	0.86036	0.999623	-0.329262	0.846386	0.973627	Not significant, or in different directions	1.02936	0.468716	0.961117	Not significant, or in different directions
HPT	Haptoglobin isoform 2	P00738	HP	3240	X7905_30	-0.573188	0.860466	0.999623	2.03282	0.327214	0.841068	Not significant, or in different directions	0.0863654	0.893761	0.985659	Not significant, or in different directions
Apo L1	Apolipoprotein L1	O14791	APOL1	8542	X11510_31	-1.87777	0.860467	0.999623	-8.56754	0.190885	0.768448	Not significant, or in different directions	5.77221	0.123532	0.961117	Not significant, or in different directions
HCLS1	Hematopoietic lineage cell-specific protein	P14317	HCLS1	3059	X21439_37	0.459699	0.860538	0.999623	NA	NA	NA	Not significant, or in different directions	0.0784542	0.954808	0.99507	Not significant, or in different directions
PTPA	Serine/threonine-protein phosphatase 2A regulatory subunit B'	Q15257	PTPA	5524	X24717_26	-0.639526	0.860738	0.999623	NA	NA	NA	Not significant, or in different directions	1.12336	0.476065	0.961117	Not significant, or in different directions
IL31R	Interleukin-31 receptor subunit alpha	Q8NI17	IL31RA	133396	X8273_84	1.43736	0.860923	0.999623	1.91255	0.749756	0.953226	Not significant, or in different directions	-1.74212	0.527284	0.961117	Not significant, or in different directions
PP2AAA	Serine/threonine-protein phosphatase 2A 65 kDa regulatory subunit A alpha isoform	P30153	PPP2R1A	5518	X12621_55	-0.768366	0.860981	0.999623	-5.30714	0.0606716	0.630655	Not significant, or in different directions	1.99224	0.317935	0.961117	Not significant, or in different directions
DNER	Delta and Notch-like epidermal growth factor-related receptor	Q8NFT8	DNER	92737	X11442_1	0.857752	0.861066	0.999623	-2.22703	0.600605	0.925459	Not significant, or in different directions	0.861818	0.583617	0.9621	Not significant, or in different directions
sperm acrosome associated 1	Sperm acrosome membrane-associated protein 1	Q9HBV2	SPACA1	81833	X6228_58	0.936771	0.861147	0.999623	-1.51529	0.764892	0.955924	Not significant, or in different directions	0.300844	0.848603	0.981567	Not significant, or in different directions
Apo D	Apolipoprotein D	P05090	APOD	347	X4712_28	1.4236	0.861206	0.999623	-6.97078	0.145223	0.739396	Not significant, or in different directions	0.132526	0.970667	0.996305	Not significant, or in different directions
IF4A2	Eukaryotic initiation factor 4A-II	Q14240	EIF4A2	1974	X22984_10	-0.571659	0.86132	0.999623	NA	NA	NA	Not significant, or in different directions	1.5074	0.247121	0.961117	Not significant, or in different directions
NDEL1	Nuclear distribution protein nudE-like 1	Q9GZM8	NDEL1	81565	X23545_6	0.714526	0.861511	0.999623	NA	NA	NA	Not significant, or in different directions	1.71696	0.352971	0.961117	Not significant, or in different directions
KTHY	Thymidylate kinase	P23919	DTYMK	1841	X19504_22	-0.568181	0.861514	0.999623	-1.99925	0.334915	0.84187	Not significant, or in different directions	1.00659	0.433201	0.961117	Not significant, or in different directions
IL-12 p40	Interleukin-12 subunit beta	P29460	IL12B	3593	X13733_5	0.933782	0.861517	0.999623	5.94434	0.157168	0.747097	Not significant, or in different directions	1.99655	0.410054	0.961117	Not significant, or in different directions
BMP-3	Bone morphogenetic protein 3	P12645	BMP3	651	X16748_1	-1.40014	0.861518	0.999623	5.87535	0.354611	0.848441	Not significant, or in different directions	-0.861517	0.81485	0.97802	Not significant, or in different directions
GNAS	Guanine nucleotide-binding protein G(s) subunit alpha isoforms	Q5JWF2|P63092	GNAS|GNAS	2778|2778	X25253_17	-2.27879	0.861667	0.999623	NA	NA	NA	Not significant, or in different directions	3.31286	0.401143	0.961117	Not significant, or in different directions
GPNMB	Transmembrane glycoprotein NMB	Q14956	GPNMB	10457	X5080_131	1.44842	0.861929	0.999623	NA	NA	NA	Not significant, or in different directions	-3.7089	0.317116	0.961117	Not significant, or in different directions
CREM	cAMP-responsive element modulator	Q03060	CREM	1390	X22116_9	1.09114	0.862066	0.999623	NA	NA	NA	Not significant, or in different directions	-0.501394	0.766364	0.976543	Not significant, or in different directions
PSD2	PH and SEC7 domain-containing protein 2	Q9BQI7	PSD2	84249	X9118_7	-1.02462	0.862079	0.999623	2.73289	0.495304	0.890042	Not significant, or in different directions	-4.29245	0.038059	0.961117	Not significant, or in different directions
TM108	Transmembrane protein 108	Q6UXF1	TMEM108	66000	X10583_1	0.740665	0.862146	0.999623	1.69745	0.640405	0.932568	Not significant, or in different directions	1.13843	0.59612	0.962312	Not significant, or in different directions
KDM1A	Lysine-specific histone demethylase 1A	O60341	KDM1A	23028	X22429_13	1.35518	0.862319	0.999623	NA	NA	NA	Not significant, or in different directions	-3.05493	0.504465	0.961117	Not significant, or in different directions
LSHR	Lutropin-choriogonadotropic hormone receptor	P22888	LHCGR	3973	X14634_13	0.929217	0.862675	0.999623	2.9919	0.556384	0.907977	Not significant, or in different directions	-3.73897	0.134687	0.961117	Not significant, or in different directions
EF-1-alpha-1	Elongation factor 1-alpha 1	P68104	EEF1A1	1915	X25256_23	-0.401076	0.862685	0.999623	NA	NA	NA	Not significant, or in different directions	0.614481	0.589508	0.9621	Not significant, or in different directions
BN3D2	Pre-miRNA 5'-monophosphate methyltransferase	Q7Z5W3	BCDIN3D	144233	X21115_48	-0.675891	0.862731	0.999623	NA	NA	NA	Not significant, or in different directions	-1.22437	0.33117	0.961117	Not significant, or in different directions
Growth hormone-releasing factor	Somatoliberin	P01286	GHRH	2691	X9487_60	-1.29192	0.862881	0.999623	-12.7155	0.048894	0.611974	Not significant, or in different directions	2.2187	0.435675	0.961117	Not significant, or in different directions
AK1A1	Alcohol dehydrogenase [NADP(+)]	P14550	AKR1A1	10327	X4192_10	0.675154	0.862893	0.999623	-3.59662	0.146885	0.739396	Not significant, or in different directions	0.823768	0.685228	0.968016	Not significant, or in different directions
YES	Tyrosine-protein kinase Yes	P07947	YES1	7525	X2878_66	-1.47531	0.863032	0.999623	-3.72	0.578299	0.918746	Not significant, or in different directions	-1.21374	0.783074	0.977272	Not significant, or in different directions
F264	6-phosphofructo-2-kinase/fructose-2;6-bisphosphatase 4	Q16877	PFKFB4	5210	X25041_11	1.43803	0.863236	0.999623	NA	NA	NA	Not significant, or in different directions	-0.308121	0.92636	0.989351	Not significant, or in different directions
STAT1	Signal transducer and activator of transcription 1-alpha/beta	P42224	STAT1	6772	X10370_21	0.459925	0.863269	0.999623	-2.12482	0.224947	0.787575	Not significant, or in different directions	1.17143	0.412007	0.961117	Not significant, or in different directions
IGFBP-7	Insulin-like growth factor-binding protein 7	Q16270	IGFBP7	3490	X3320_49	2.09525	0.863293	0.999623	-7.82899	0.4284	0.87275	Not significant, or in different directions	-9.00139	0.0711644	0.961117	Not significant, or in different directions
RM55	39S ribosomal protein L55; mitochondrial	Q7Z7F7	MRPL55	128308	X11135_5	0.497014	0.863453	0.999623	-0.782716	0.654906	0.937646	Not significant, or in different directions	1.25988	0.397831	0.961117	Not significant, or in different directions
BATF	Basic leucine zipper transcriptional factor ATF-like	Q16520	BATF	10538	X19227_18	2.30708	0.86402	0.999623	-5.95208	0.497178	0.890616	Not significant, or in different directions	-3.09022	0.315348	0.961117	Not significant, or in different directions
Artemin	Artemin	Q5T4W7	ARTN	9048	X2939_10	-0.845928	0.864109	0.999623	-4.23449	0.336527	0.842186	Not significant, or in different directions	3.4167	0.188716	0.961117	Not significant, or in different directions
TSEAR	Thrombospondin-type laminin G domain and EAR repeat-containing protein	Q8WU66	TSPEAR	54084	X10546_2	-0.897814	0.864226	0.999623	-1.3325	0.743893	0.952347	Not significant, or in different directions	-0.130091	0.949847	0.993666	Not significant, or in different directions
FGF-17	Fibroblast growth factor 17	O60258	FGF17	8822	X3494_71	1.98757	0.864242	0.999623	16.5903	0.0915561	0.664516	Not significant, or in different directions	-5.82229	0.114472	0.961117	Not significant, or in different directions
CNN2	Calponin-2	Q99439	CNN2	1265	X18877_15	-0.918515	0.864593	0.999623	-4.5536	0.192356	0.768448	Not significant, or in different directions	2.72776	0.301887	0.961117	Not significant, or in different directions
CRDL2	Chordin-like protein 2	Q6WN34	CHRDL2	25884	X6086_15	1.02298	0.864692	0.999623	1.0296	0.829958	0.971989	Not significant, or in different directions	-0.220239	0.91113	0.987062	Not significant, or in different directions
RBMS1	RNA-binding motif; single-stranded-interacting protein 1	P29558	RBMS1	5937	X22547_17	-0.697528	0.864823	0.999623	NA	NA	NA	Not significant, or in different directions	-0.928241	0.63976	0.964928	Not significant, or in different directions
PDXK	Pyridoxal kinase	O00764	PDXK	8566	X11098_1	1.36435	0.864852	0.999623	10.6344	0.107711	0.69156	Not significant, or in different directions	-3.48881	0.297914	0.961117	Not significant, or in different directions
cIAP-1	Baculoviral IAP repeat-containing protein 2	Q13490	BIRC2	329	X10046_55	-0.962601	0.864894	0.999623	-1.88178	0.648119	0.935358	Not significant, or in different directions	-1.32107	0.565038	0.961117	Not significant, or in different directions
ROBO1	Roundabout homolog 1	Q9Y6N7	ROBO1	6091	X5740_17	1.1786	0.864939	0.999623	9.54813	0.0701693	0.644926	Not significant, or in different directions	-1.75645	0.586008	0.9621	Not significant, or in different directions
RM52	39S ribosomal protein L52; mitochondrial	Q86TS9	MRPL52	122704	X7123_25	-2.33598	0.865045	0.999623	-7.60703	0.318615	0.840197	Not significant, or in different directions	1.31827	0.755318	0.976543	Not significant, or in different directions
S35G2	Solute carrier family 35 member G2	Q8TBE7	SLC35G2	80723	X13501_10	0.965413	0.865259	0.999623	-6.51031	0.0904493	0.664516	Not significant, or in different directions	3.41953	0.231973	0.961117	Not significant, or in different directions
HAUS1	HAUS augmin-like complex subunit 1	Q96CS2	HAUS1	115106	X21306_7	-0.74468	0.865429	0.999623	NA	NA	NA	Not significant, or in different directions	0.42984	0.682696	0.967642	Not significant, or in different directions
RNAS4	Ribonuclease 4	P34096	RNASE4	6038	X5644_60	1.83078	0.86585	0.999623	9.19134	0.297357	0.82809	Not significant, or in different directions	2.56364	0.57585	0.961394	Not significant, or in different directions
PP4C	Serine/threonine-protein phosphatase 4 catalytic subunit	P60510	PPP4C	5531	X22534_14	-1.22824	0.8659	0.999623	NA	NA	NA	Not significant, or in different directions	-8.25813	0.00442679	0.750289	Not significant, or in different directions
CPLX1	Complexin-1	O14810	CPLX1	10815	X18332_17	1.29401	0.865993	0.999623	1.01701	0.884095	0.97919	Not significant, or in different directions	0.202595	0.946819	0.993538	Not significant, or in different directions
Neuropilin-2	Neuropilin-2	O60462	NRP2	8828	X6590_54	-1.47812	0.866041	0.999623	NA	NA	NA	Not significant, or in different directions	3.36286	0.374448	0.961117	Not significant, or in different directions
p21	Cyclin-dependent kinase inhibitor 1	P38936	CDKN1A	1026	X18291_8	-1.08263	0.866076	0.999623	-0.659621	0.86124	0.975946	Not significant, or in different directions	-0.936688	0.805578	0.977636	Not significant, or in different directions
RAB6B	Ras-related protein Rab-6B	Q9NRW1	RAB6B	51560	X14271_23	-0.381693	0.866241	0.999623	0.0210303	0.987851	0.996169	Not significant, or in different directions	0.609234	0.542216	0.961117	Not significant, or in different directions
AP2B1	AP-2 complex subunit beta-1	P63010	AP2B1	163	X24938_7	0.445926	0.866558	0.999623	NA	NA	NA	Not significant, or in different directions	0.79782	0.556591	0.961117	Not significant, or in different directions
PACN3	Protein kinase C and casein kinase substrate in neurons protein 3	Q9UKS6	PACSIN3	29763	X14674_63	-1.15152	0.866859	0.999623	-6.49955	0.248604	0.799003	Not significant, or in different directions	2.3675	0.317296	0.961117	Not significant, or in different directions
WASP	Wiskott-Aldrich syndrome protein	P42768	WAS	7454	X22033_7	1.63968	0.866893	0.999623	NA	NA	NA	Not significant, or in different directions	3.45243	0.348477	0.961117	Not significant, or in different directions
MP2K6	Dual specificity mitogen-activated protein kinase kinase 6	P52564	MAP2K6	5608	X17175_5	-1.02478	0.867023	0.999623	-8.85787	0.092284	0.6661	Not significant, or in different directions	0.0448018	0.983337	0.998087	Not significant, or in different directions
ERRalpha	Steroid hormone receptor ERR1	P11474	ESRRA	2101	X9873_17	1.72934	0.867164	0.999623	7.94687	0.229993	0.787575	Not significant, or in different directions	4.23616	0.187044	0.961117	Not significant, or in different directions
PEPL1	Probable aminopeptidase NPEPL1	Q8NDH3	NPEPL1	79716	X23639_93	1.35186	0.867218	0.999623	NA	NA	NA	Not significant, or in different directions	1.328	0.634511	0.964606	Not significant, or in different directions
HSP 70	Heat shock 70 kDa protein 1A	P0DMV8	HSPA1A	3303	X7219_152	-0.926538	0.867344	0.999623	0.684115	0.862194	0.975946	Not significant, or in different directions	4.86202	0.153022	0.961117	Not significant, or in different directions
IRF8	Interferon regulatory factor 8	Q02556	IRF8	3394	X22065_32	-2.0733	0.867367	0.999623	NA	NA	NA	Not significant, or in different directions	0.744592	0.856899	0.982289	Not significant, or in different directions
IL-6 sRa	Interleukin-6 receptor subunit alpha	P08887	IL6R	3570	X8092_29	-1.37193	0.867448	0.999623	NA	NA	NA	Not significant, or in different directions	-5.12328	0.16066	0.961117	Not significant, or in different directions
CSK21	Casein kinase II subunit alpha	P68400	CSNK2A1	1457	X3427_63	-1.24714	0.867653	0.999623	-3.58135	0.383995	0.856592	Not significant, or in different directions	1.79542	0.604179	0.964606	Not significant, or in different directions
Fibrinogen B	Fibrinogen beta chain	P02675	FGB	2244	X18890_227	1.81152	0.867722	0.999623	-12.872	0.0677884	0.640452	Not significant, or in different directions	-2.99605	0.541421	0.961117	Not significant, or in different directions
NRP1	Neuropilin-1	O14786	NRP1	8829	X5542_22	-1.45914	0.86788	0.999623	-1.10962	0.885895	0.97919	Not significant, or in different directions	-4.43769	0.203621	0.961117	Not significant, or in different directions
Peroxiredoxin-5	Peroxiredoxin-5; mitochondrial	P30044	PRDX5	25824	X5017_19	-1.1016	0.868239	0.999623	-8.50354	0.173248	0.758905	Not significant, or in different directions	-1.67188	0.394578	0.961117	Not significant, or in different directions
Aldehyde dehydrogenase; class 3	Aldehyde dehydrogenase; dimeric NADP-preferring	P30838	ALDH3A1	218	X11480_1	-1.23128	0.868374	0.999623	-10.1313	0.0664302	0.63607	Not significant, or in different directions	-0.482414	0.893478	0.985659	Not significant, or in different directions
ESAM	Endothelial cell-selective adhesion molecule	Q96AP7	ESAM	90952	X20536_11	0.919241	0.868504	0.999623	NA	NA	NA	Not significant, or in different directions	-0.750296	0.814389	0.97802	Not significant, or in different directions
NECA3	N-terminal EF-hand calcium-binding protein 3	Q96P71	NECAB3	63941	X23374_42	-0.72015	0.868742	0.999623	NA	NA	NA	Not significant, or in different directions	-0.333965	0.821735	0.978892	Not significant, or in different directions
Factor D	Complement factor D	P00746	CFD	1675	X13678_169	-1.39132	0.868745	0.999623	NA	NA	NA	Not significant, or in different directions	0.844246	0.802808	0.977272	Not significant, or in different directions
RO52	E3 ubiquitin-protein ligase TRIM21	P19474	TRIM21	6737	X22015_2	0.893638	0.868753	0.999623	NA	NA	NA	Not significant, or in different directions	2.28427	0.124792	0.961117	Not significant, or in different directions
MFNG	Beta-1;3-N-acetylglucosaminyltransferase manic fringe	O00587	MFNG	4242	X5605_77	-0.763613	0.868802	0.999623	2.42898	0.425501	0.869691	Not significant, or in different directions	-2.87528	0.0821655	0.961117	Not significant, or in different directions
DNJB2	DnaJ homolog subfamily B member 2	P25686	DNAJB2	3300	X11438_6	0.798889	0.868933	0.999623	-3.23494	0.299092	0.82809	Not significant, or in different directions	-0.313384	0.897092	0.986742	Not significant, or in different directions
PRS37	Probable inactive serine protease 37	A4D1T9	PRSS37	136242	X5653_23	-1.05079	0.868964	0.999623	0.463351	0.900167	0.982552	Not significant, or in different directions	-0.0527565	0.976422	0.996788	Not significant, or in different directions
IL-1b	Interleukin-1 beta	P01584	IL1B	3553	X3037_62	1.08054	0.86914	0.999623	-6.88813	0.222551	0.787575	Not significant, or in different directions	1.58895	0.476481	0.961117	Not significant, or in different directions
p130	Retinoblastoma-like protein 2	Q08999	RBL2	5934	X13565_2	-0.998729	0.869174	0.999623	8.86274	0.0940867	0.669225	Not significant, or in different directions	0.976199	0.654051	0.965065	Not significant, or in different directions
SAST	S-acyl fatty acid synthase thioesterase; medium chain	Q9NV23	OLAH	55301	X23407_9	1.15356	0.869315	0.999623	NA	NA	NA	Not significant, or in different directions	-0.940985	0.645801	0.964959	Not significant, or in different directions
SNTB1	Beta-1-syntrophin	Q13884	SNTB1	6641	X9078_207	-0.432837	0.869348	0.999623	-0.0262099	0.986648	0.99605	Not significant, or in different directions	1.35171	0.272738	0.961117	Not significant, or in different directions
PAPP2	Pappalysin-2	Q9BXP8	PAPPA2	60676	X5756_66	-1.68312	0.869414	0.999623	-5.08552	0.48176	0.886451	Not significant, or in different directions	6.69019	0.0579915	0.961117	Not significant, or in different directions
RM01	39S ribosomal protein L1; mitochondrial	Q9BYD6	MRPL1	65008	X20433_19	-0.318206	0.869512	0.999623	NA	NA	NA	Not significant, or in different directions	0.483669	0.613346	0.964606	Not significant, or in different directions
SCRN3	Secernin-3	Q0VDG4	SCRN3	79634	X24923_27	1.12617	0.869522	0.999623	NA	NA	NA	Not significant, or in different directions	-0.912324	0.670805	0.965652	Not significant, or in different directions
6-Phosphogluconate dehydrogenase	6-phosphogluconate dehydrogenase; decarboxylating	P52209	PGD	5226	X4187_49	-0.388656	0.869677	0.999623	-1.96435	0.19426	0.768854	Not significant, or in different directions	-0.0659541	0.942354	0.993538	Not significant, or in different directions
Aflatoxin B1 aldehyde reductase	Aflatoxin B1 aldehyde reductase member 2	O43488	AKR7A2	8574	X4188_1	0.436993	0.869849	0.999623	-0.35366	0.827701	0.97124	Not significant, or in different directions	0.474855	0.641529	0.964928	Not significant, or in different directions
ZN263	Zinc finger protein 263	O14978	ZNF263	10127	X22839_23	-0.984932	0.869901	0.999623	NA	NA	NA	Not significant, or in different directions	6.06617	0.0078369	0.8847	Not significant, or in different directions
MGAP	MAX gene-associated protein	Q8IWI9	MGA	23269	X11587_5	-1.60936	0.870118	0.999623	-4.89986	0.485041	0.888254	Not significant, or in different directions	4.53108	0.263165	0.961117	Not significant, or in different directions
Nectin-like protein 1	Cell adhesion molecule 3	Q8N126	CADM3	57863	X3630_27	1.13014	0.870162	0.999623	1.28046	0.786045	0.962863	Not significant, or in different directions	2.97395	0.31066	0.961117	Not significant, or in different directions
CTRB2	Chymotrypsinogen B2	Q6GPI1	CTRB2	440387	X5648_28	-0.417988	0.870217	0.999623	0.699605	0.723893	0.94935	Not significant, or in different directions	-0.530939	0.645376	0.964959	Not significant, or in different directions
SMAD5	SMAD5	Q99717	SMAD5	4090	X21478_20	-0.362477	0.870588	0.999623	NA	NA	NA	Not significant, or in different directions	0.74195	0.509449	0.961117	Not significant, or in different directions
SMAD2	Mothers against decapentaplegic homolog 2	Q15796	SMAD2	4087	X11353_143	1.44036	0.870815	0.999623	NA	NA	NA	Not significant, or in different directions	6.37366	0.0698559	0.961117	Not significant, or in different directions
SGK3	Serine/threonine-protein kinase Sgk3	Q96BR1	SGK3	100533105	X10042_8	1.47016	0.870906	0.999623	-7.6638	0.169601	0.756541	Not significant, or in different directions	-2.84391	0.490723	0.961117	Not significant, or in different directions
PPCS	Phosphopantothenate--cysteine ligase	Q9HAB8	PPCS	79717	X17843_30	-0.455256	0.871293	0.999623	-0.297728	0.866349	0.977686	Not significant, or in different directions	0.725672	0.563779	0.961117	Not significant, or in different directions
EGFL6	Epidermal growth factor-like protein 6	Q8IUX8	EGFL6	25975	X17454_15	-0.689823	0.871362	0.999623	2.87681	0.392794	0.857459	Not significant, or in different directions	1.91902	0.497014	0.961117	Not significant, or in different directions
IP6K2	Inositol hexakisphosphate kinase 2	Q9UHH9	IP6K2	51447	X22479_64	1.01749	0.8714	0.999623	NA	NA	NA	Not significant, or in different directions	-0.320224	0.902285	0.987062	Not significant, or in different directions
SHLB2	Endophilin-B2	Q9NR46	SH3GLB2	56904	X18222_34	-0.601837	0.871576	0.999623	-4.7585	0.0644616	0.63607	Not significant, or in different directions	1.03411	0.44295	0.961117	Not significant, or in different directions
IL-17C	Interleukin-17C	Q9P0M4	IL17C	27189	X9255_5	1.37487	0.87163	0.999623	-1.11475	0.844962	0.973627	Not significant, or in different directions	0.961373	0.802769	0.977272	Not significant, or in different directions
IMB1	Importin subunit beta-1	Q14974	KPNB1	3837	X3887_90	-0.44112	0.871701	0.999623	-0.0788653	0.962736	0.991402	Not significant, or in different directions	0.774846	0.503033	0.961117	Not significant, or in different directions
HPBP1	Hsp70-binding protein 1	Q9NZL4	HSPBP1	23640	X21111_49	-0.507069	0.871715	0.999623	NA	NA	NA	Not significant, or in different directions	-0.964413	0.396695	0.961117	Not significant, or in different directions
AREG	Amphiregulin	P15514	AREG	374	X2970_60	0.656414	0.871859	0.999623	-2.70954	0.263969	0.808304	Not significant, or in different directions	2.14256	0.362291	0.961117	Not significant, or in different directions
FGFP1	Fibroblast growth factor-binding protein 1	Q14512	FGFBP1	9982	X9507_55	0.724337	0.872052	0.999623	NA	NA	NA	Not significant, or in different directions	0.730094	0.605234	0.964606	Not significant, or in different directions
BAP18	Chromatin complexes subunit BAP18	Q8IXM2	BAP18	124944	X21153_5	0.506346	0.872247	0.999623	NA	NA	NA	Not significant, or in different directions	0.819952	0.498181	0.961117	Not significant, or in different directions
ST4A1	Sulfotransferase 4A1	Q9BR01	SULT4A1	25830	X8357_43	0.913184	0.872296	0.999623	-0.771692	0.826469	0.970745	Not significant, or in different directions	-0.218599	0.915018	0.987316	Not significant, or in different directions
filamin A	Filamin-A	P21333	FLNA	2316	X11171_25	0.471208	0.872304	0.999623	-2.31767	0.238177	0.790679	Not significant, or in different directions	0.622283	0.619812	0.964606	Not significant, or in different directions
SCAD	Short-chain specific acyl-CoA dehydrogenase; mitochondrial	P16219	ACADS	35	X17393_13	-1.63914	0.872451	0.999623	-7.28921	0.349322	0.846363	Not significant, or in different directions	4.1882	0.226882	0.961117	Not significant, or in different directions
MRE11	Double-strand break repair protein MRE11	P49959	MRE11	4361	X11319_106	-1.05837	0.872496	0.999623	-4.15425	0.27891	0.820412	Not significant, or in different directions	-3.50732	0.311248	0.961117	Not significant, or in different directions
PYRG1	CTP synthase 1	P17812	CTPS1	1503	X23705_42	0.524991	0.872531	0.999623	NA	NA	NA	Not significant, or in different directions	0.882991	0.5227	0.961117	Not significant, or in different directions
JAG1	Protein jagged-1	P78504	JAG1	182	X5092_51	-1.26064	0.872606	0.999623	11.7907	0.0540777	0.618742	Not significant, or in different directions	-7.83049	0.0129717	0.945875	Not significant, or in different directions
ZP4	Zona pellucida sperm-binding protein 4	Q12836	ZP4	57829	X7766_25	1.59762	0.872692	0.999623	-6.21013	0.366198	0.849054	Not significant, or in different directions	-4.49625	0.306175	0.961117	Not significant, or in different directions
FKBP52 protein	Peptidyl-prolyl cis-trans isomerase FKBP4	Q02790	FKBP4	2288	X17722_5	0.977573	0.872814	0.999623	-4.58779	0.188562	0.766745	Not significant, or in different directions	0.26417	0.909858	0.987062	Not significant, or in different directions
FcRIIIa	Low affinity immunoglobulin gamma Fc region receptor III-A	P08637	FCGR3A	2214	X15388_24	-0.169353	0.872854	0.999623	-0.173806	0.839424	0.972629	Not significant, or in different directions	-0.526414	0.189287	0.961117	Not significant, or in different directions
RCN1	Reticulocalbin-1	Q15293	RCN1	5954	X9322_15	0.510725	0.872888	0.999623	-1.22515	0.730596	0.94935	Not significant, or in different directions	-0.0279676	0.979472	0.997994	Not significant, or in different directions
ASB9	Ankyrin repeat and SOCS box protein 9	Q96DX5	ASB9	140462	X19601_15	-0.813952	0.872945	0.999623	2.97773	0.496536	0.890616	Not significant, or in different directions	-0.786522	0.757586	0.976543	Not significant, or in different directions
SYNC	Asparaginyl-tRNA synthetase; cytoplasmic	O43776	NARS1	4677	X21383_37	-0.418254	0.873069	0.999623	NA	NA	NA	Not significant, or in different directions	0.902597	0.464693	0.961117	Not significant, or in different directions
HECA2	HEPACAM family member 2	A8MVW5	HEPACAM2	253012	X6568_18	1.244	0.873244	0.999623	NA	NA	NA	Not significant, or in different directions	4.83511	0.0338942	0.961117	Not significant, or in different directions
NIF3L	NIF3-like protein 1	Q9GZT8	NIF3L1	60491	X23371_5	0.472171	0.873247	0.999623	NA	NA	NA	Not significant, or in different directions	1.70366	0.122963	0.961117	Not significant, or in different directions
F19A2	Protein FAM19A2	Q8N3H0	TAFA2	338811	X6430_36	0.787912	0.873499	0.999623	-4.09388	0.245415	0.797931	Not significant, or in different directions	-0.491174	0.805663	0.977636	Not significant, or in different directions
EXOG	Nuclease EXOG; mitochondrial	Q9Y2C4	EXOG	9941	X22136_9	0.778302	0.873669	0.999623	NA	NA	NA	Not significant, or in different directions	1.31552	0.445215	0.961117	Not significant, or in different directions
ALG2	Alpha-1;3-mannosyltransferase ALG2	Q9H553	ALG2	85365	X23654_6	-0.718148	0.873675	0.999623	NA	NA	NA	Not significant, or in different directions	1.5614	0.604131	0.964606	Not significant, or in different directions
DCNL2	DCN1-like protein 2	Q6PH85	DCUN1D2	55208	X19511_8	1.29752	0.873695	0.999623	0.186886	0.970364	0.995148	Not significant, or in different directions	0.318978	0.880725	0.984439	Not significant, or in different directions
UBXN4	UBX domain-containing protein 4	Q92575	UBXN4	23190	X9997_12	-0.470188	0.873776	0.999623	-0.174246	0.918701	0.985609	Not significant, or in different directions	1.3935	0.340306	0.961117	Not significant, or in different directions
FBX3	F-box only protein 3	Q9UK99	FBXO3	26273	X14628_72	-0.526951	0.873777	0.999623	0.782958	0.762295	0.955556	Not significant, or in different directions	0.686938	0.565264	0.961117	Not significant, or in different directions
UBE2F	NEDD8-conjugating enzyme UBE2F	Q969M7	UBE2F	140739	X18213_30	0.800578	0.873811	0.999623	-3.11756	0.339254	0.842361	Not significant, or in different directions	1.20617	0.639257	0.964928	Not significant, or in different directions
KLC3	Kinesin light chain 3	Q6P597	KLC3	147700	X24245_2	1.18894	0.873836	0.999623	NA	NA	NA	Not significant, or in different directions	-3.78364	0.186243	0.961117	Not significant, or in different directions
NAIF1	Nuclear apoptosis-inducing factor 1	Q69YI7	NAIF1	203245	X18301_10	0.524397	0.873886	0.999623	-3.14137	0.188584	0.766745	Not significant, or in different directions	0.836988	0.680217	0.96617	Not significant, or in different directions
HCC-4	C-C motif chemokine 16	O15467	CCL16	6360	X4913_78	-0.808287	0.873891	0.999623	-1.29554	0.743115	0.952347	Not significant, or in different directions	-0.00346088	0.997989	0.999625	Not significant, or in different directions
MAGI2	Membrane-associated guanylate kinase; WW and PDZ domain-containing protein 2	Q86UL8	MAGI2	9863	X14066_49	0.826806	0.874006	0.999623	-7.888	0.0706064	0.644926	Not significant, or in different directions	0.363629	0.87406	0.982896	Not significant, or in different directions
TRM6	tRNA (adenine(58)-N(1))-methyltransferase non-catalytic subunit TRM6	Q9UJA5	TRMT6	51605	X23696_256	1.721	0.874133	0.999623	NA	NA	NA	Not significant, or in different directions	-1.15655	0.754483	0.976543	Not significant, or in different directions
MA6D1	MAP6 domain-containing protein 1	Q9H9H5	MAP6D1	79929	X24661_4	-1.06966	0.874327	0.999623	NA	NA	NA	Not significant, or in different directions	1.89331	0.503795	0.961117	Not significant, or in different directions
RDH10	Retinol dehydrogenase 10	Q8IZV5	RDH10	157506	X19613_16	1.79128	0.874623	0.999623	NA	NA	NA	Not significant, or in different directions	-1.35225	0.684527	0.968016	Not significant, or in different directions
DB135	Beta-defensin 135	Q30KP9	DEFB135	613209	X6411_58	-1.13239	0.874667	0.999623	8.15115	0.107497	0.69156	Not significant, or in different directions	-3.00183	0.243229	0.961117	Not significant, or in different directions
WN10A	Protein Wnt-10a	Q9GZT5	WNT10A	80326	X10044_12	0.944134	0.874842	0.999623	-1.72264	0.733854	0.94935	Not significant, or in different directions	1.13365	0.59985	0.962722	Not significant, or in different directions
KAP1	cAMP-dependent protein kinase type I-beta regulatory subunit	P31321	PRKAR1B	5575	X12479_50	0.669249	0.874914	0.999623	2.10224	0.536424	0.900182	Not significant, or in different directions	0.29326	0.851088	0.982289	Not significant, or in different directions
AGFG2	Arf-GAP domain and FG repeat-containing protein 2	O95081	AGFG2	3268	X23597_11	-0.369844	0.87498	0.999623	NA	NA	NA	Not significant, or in different directions	0.480386	0.68969	0.968029	Not significant, or in different directions
UB2Q1	Ubiquitin-conjugating enzyme E2 Q1	Q7Z7E8	UBE2Q1	55585	X21727_15	0.394777	0.874984	0.999623	NA	NA	NA	Not significant, or in different directions	1.06615	0.439276	0.961117	Not significant, or in different directions
Coactosin-like protein	Coactosin-like protein	Q14019	COTL1	23406	X4905_63	-1.71569	0.875176	0.999623	-10.5939	0.119294	0.701944	Not significant, or in different directions	4.38779	0.258296	0.961117	Not significant, or in different directions
GGA1	ADP-ribosylation factor-binding protein GGA1	Q9UJY5	GGA1	26088	X13594_158	0.476466	0.875282	0.999623	-0.490861	0.785984	0.962863	Not significant, or in different directions	1.3788	0.329877	0.961117	Not significant, or in different directions
PAK4	Serine/threonine-protein kinase PAK 4	O96013	PAK4	10298	X13719_19	0.414067	0.875332	0.999623	-0.379655	0.823075	0.968945	Not significant, or in different directions	1.43822	0.290923	0.961117	Not significant, or in different directions
UBP15	Ubiquitin carboxyl-terminal hydrolase 15	Q9Y4E8	USP15	9958	X19161_1	-0.89081	0.875494	0.999623	-5.46241	0.113978	0.694697	Not significant, or in different directions	1.61553	0.378578	0.961117	Not significant, or in different directions
TRUB1	Probable tRNA pseudouridine synthase 1	Q8WWH5	TRUB1	142940	X23543_92	0.488846	0.875686	0.999623	NA	NA	NA	Not significant, or in different directions	1.78418	0.295532	0.961117	Not significant, or in different directions
RPR1A	Regulation of nuclear pre-mRNA domain-containing protein 1A	Q96P16	RPRD1A	55197	X13515_8	1.25985	0.875933	0.999623	-15.5016	0.00626636	0.320982	Not significant, or in different directions	-1.83727	0.624358	0.964606	Not significant, or in different directions
SPOP	Speckle-type POZ protein	O43791	SPOP	8405	X13727_44	0.969909	0.875947	0.999623	-5.05474	0.147981	0.739396	Not significant, or in different directions	-0.942483	0.635157	0.964782	Not significant, or in different directions
NUDT7	Peroxisomal coenzyme A diphosphatase NUDT7	P0C024	NUDT7	283927	X24413_96	0.743356	0.876018	0.999623	NA	NA	NA	Not significant, or in different directions	-1.79485	0.271108	0.961117	Not significant, or in different directions
PC4L1	Purkinje cell protein 4-like protein 1	A6NKN8	PCP4L1	654790	X20434_23	0.703005	0.876327	0.999623	NA	NA	NA	Not significant, or in different directions	1.05155	0.557872	0.961117	Not significant, or in different directions
MMP-10	Stromelysin-2	P09238	MMP10	4319	X8479_4	-0.900128	0.876344	0.999623	6.34285	0.180478	0.762031	Not significant, or in different directions	-2.52906	0.255442	0.961117	Not significant, or in different directions
LRP6	Low-density lipoprotein receptor-related protein 6	O75581	LRP6	4040	X22584_2	-1.66922	0.876392	0.999623	NA	NA	NA	Not significant, or in different directions	2.44891	0.477243	0.961117	Not significant, or in different directions
HIBCH	3-hydroxyisobutyryl-CoA hydrolase; mitochondrial	Q6NVY1	HIBCH	26275	X12396_19	0.351577	0.876394	0.999623	0.879847	0.520554	0.896184	Not significant, or in different directions	1.32022	0.20816	0.961117	Not significant, or in different directions
MREG	Melanoregulin	Q8N565	MREG	55686	X19145_4	-1.18782	0.876454	0.999623	-2.75451	0.661837	0.938498	Not significant, or in different directions	-0.6953	0.805923	0.977636	Not significant, or in different directions
CRIM1	Cysteine-rich motor neuron 1 protein	Q9NZV1	CRIM1	51232	X8699_43	-1.23322	0.876491	0.999623	-1.52648	0.78317	0.962578	Not significant, or in different directions	1.36959	0.566177	0.961117	Not significant, or in different directions
sperm acrosome associated 5	Sperm acrosome-associated protein 5	Q96QH8	SPACA5	389852	X6494_60	1.30994	0.876586	0.999623	-8.27116	0.157132	0.747097	Not significant, or in different directions	-1.57328	0.47998	0.961117	Not significant, or in different directions
PPCE	Prolyl endopeptidase	P48147	PREP	5550	X14273_19	-0.548344	0.876694	0.999623	2.53378	0.364435	0.849054	Not significant, or in different directions	1.56354	0.296447	0.961117	Not significant, or in different directions
MTD2L	Probable bifunctional methylenetetrahydrofolate dehydrogenase/cyclohydrolase 2	Q9H903	MTHFD2L	441024	X24454_27	0.545487	0.876765	0.999623	NA	NA	NA	Not significant, or in different directions	2.03147	0.349377	0.961117	Not significant, or in different directions
ARL8B	ADP-ribosylation factor-like protein 8B	Q9NVJ2	ARL8B	55207	X8569_147	-1.43957	0.876785	0.999623	-3.98206	0.479807	0.886451	Not significant, or in different directions	5.48787	0.189904	0.961117	Not significant, or in different directions
BAGE3	B melanoma antigen 3	Q86Y29	BAGE3	85318	X6442_6	1.87211	0.876914	0.999623	2.96252	0.757391	0.954286	Not significant, or in different directions	-12.8247	0.00265558	0.605709	Not significant, or in different directions
IL-4 sR	Interleukin-4 receptor subunit alpha	P24394	IL4R	3566	X3055_54	1.13324	0.877158	0.999623	4.04169	0.362065	0.849054	Not significant, or in different directions	-0.0889917	0.966892	0.99587	Not significant, or in different directions
GIPC2	PDZ domain-containing protein GIPC2	Q8TF65	GIPC2	54810	X20921_1	1.05916	0.877317	0.999623	NA	NA	NA	Not significant, or in different directions	-5.43229	0.0507166	0.961117	Not significant, or in different directions
BR serine/threonine kinase 2	Serine/threonine-protein kinase BRSK2	Q8IWQ3	BRSK2	9024	X9790_28	1.24277	0.877318	0.999623	-8.18097	0.165664	0.752595	Not significant, or in different directions	1.10648	0.637119	0.964928	Not significant, or in different directions
MCA3	Eukaryotic translation elongation factor 1 epsilon-1	O43324	EEF1E1	9521	X21628_6	0.704888	0.877531	0.999623	NA	NA	NA	Not significant, or in different directions	0.564452	0.86614	0.982479	Not significant, or in different directions
RPP40	Ribonuclease P protein subunit p40	O75818	RPP40	10799	X25422_58	0.845796	0.877752	0.999623	NA	NA	NA	Not significant, or in different directions	-0.559781	0.759251	0.976543	Not significant, or in different directions
Ubiquitin+1	Ubiquitin+1; truncated mutation for UbB	P62979	RPS27A	6233	X2846_24	0.696688	0.877865	0.999623	-4.22825	0.100225	0.682654	Not significant, or in different directions	0.919542	0.67789	0.965652	Not significant, or in different directions
TACT	T-cell surface protein tactile	P40200	CD96	10225	X9735_44	-1.28727	0.877993	0.999623	-5.68531	0.418659	0.866737	Not significant, or in different directions	1.3266	0.73295	0.975425	Not significant, or in different directions
BT2A1	Butyrophilin subfamily 2 member A1	Q7KYR7	BTN2A1	11120	X8869_5	1.29635	0.87806	0.999623	4.67953	0.516174	0.89532	Not significant, or in different directions	1.91523	0.54547	0.961117	Not significant, or in different directions
CEBPB	CCAAT/enhancer-binding protein beta	P17676	CEBPB	1051	X22953_85	-1.57575	0.878166	0.999623	NA	NA	NA	Not significant, or in different directions	-1.1485	0.761105	0.976543	Not significant, or in different directions
SIG12	Sialic acid-binding Ig-like lectin 12	Q96PQ1	SIGLEC12	89858	X10037_98	-0.823229	0.878275	0.999623	2.27646	0.62419	0.931331	Not significant, or in different directions	5.94491	0.0151401	0.954433	Not significant, or in different directions
UBXN4	UBX domain-containing protein 4	Q92575	UBXN4	23190	X9970_7	-0.643777	0.878343	0.999623	-4.82998	0.0710525	0.644926	Not significant, or in different directions	0.590867	0.713407	0.971544	Not significant, or in different directions
HPPD	4-hydroxyphenylpyruvate dioxygenase	P32754	HPD	3242	X17509_6	1.31609	0.878522	0.999623	1.51294	0.823196	0.968945	Not significant, or in different directions	4.68971	0.162703	0.961117	Not significant, or in different directions
SOST	Sclerostin	Q9BQB4	SOST	50964	X5729_27	1.36174	0.878652	0.999623	NA	NA	NA	Not significant, or in different directions	5.62375	0.0889873	0.961117	Not significant, or in different directions
CBLC	E3 ubiquitin-protein ligase CBL-C	Q9ULV8	CBLC	23624	X22417_10	0.89926	0.878922	0.999623	NA	NA	NA	Not significant, or in different directions	3.885	0.0833641	0.961117	Not significant, or in different directions
PKC-D	Protein kinase C delta type	Q05655	PRKCD	5580	X2869_68	-1.87961	0.878991	0.999623	NA	NA	NA	Not significant, or in different directions	-1.99345	0.66903	0.965652	Not significant, or in different directions
AR6P1	ADP-ribosylation factor-like protein 6-interacting protein 1	Q15041	ARL6IP1	23204	X24699_20	0.418135	0.879041	0.999623	NA	NA	NA	Not significant, or in different directions	1.38994	0.284065	0.961117	Not significant, or in different directions
DJB12	DnaJ homolog subfamily B member 12	Q9NXW2	DNAJB12	54788	X8006_12	-0.939386	0.879275	0.999623	-1.89133	0.621324	0.931238	Not significant, or in different directions	-0.111274	0.969794	0.996305	Not significant, or in different directions
Integrin alpha-M	Integrin alpha-M	P11215	ITGAM	3684	X21981_2	0.711795	0.879282	0.999623	NA	NA	NA	Not significant, or in different directions	1.53877	0.388463	0.961117	Not significant, or in different directions
PPTC7	Protein phosphatase PTC7 homolog	Q8NI37	PPTC7	160760	X22537_5	-1.38662	0.879305	0.999623	NA	NA	NA	Not significant, or in different directions	3.59269	0.324849	0.961117	Not significant, or in different directions
JMJD6	Bifunctional arginine demethylase and lysyl-hydroxylase JMJD6	Q6NYC1	JMJD6	23210	X18322_15	-0.808971	0.879384	0.999623	-6.50576	0.0499703	0.612813	Not significant, or in different directions	0.0720561	0.982744	0.998087	Not significant, or in different directions
HG2A	HLA class II histocompatibility antigen gamma chain	P04233	CD74	972	X6974_6	1.01696	0.879478	0.999623	-6.09336	0.179965	0.762031	Not significant, or in different directions	2.01204	0.40954	0.961117	Not significant, or in different directions
UBE2W	Ubiquitin-conjugating enzyme E2 W	Q96B02	UBE2W	55284	X21190_4	0.502884	0.879478	0.999623	NA	NA	NA	Not significant, or in different directions	-0.50914	0.649284	0.965065	Not significant, or in different directions
I-TAC	C-X-C motif chemokine 11	O14625	CXCL11	6373	X18171_25	-0.930035	0.879651	0.999623	NA	NA	NA	Not significant, or in different directions	-4.18977	0.289866	0.961117	Not significant, or in different directions
RCAN3	Calcipressin-3	Q9UKA8	RCAN3	11123	X20442_12	0.997372	0.879783	0.999623	NA	NA	NA	Not significant, or in different directions	-2.96453	0.22045	0.961117	Not significant, or in different directions
PSMG3	Proteasome assembly chaperone 3	Q9BT73	PSMG3	84262	X12729_12	0.716099	0.879811	0.999623	-1.79118	0.492208	0.888254	Not significant, or in different directions	-0.442755	0.797915	0.977272	Not significant, or in different directions
GD1L1	Ganglioside-induced differentiation-associated protein 1-like 1	Q96MZ0	GDAP1L1	78997	X23402_147	-2.05574	0.879842	0.999623	NA	NA	NA	Not significant, or in different directions	3.22335	0.406103	0.961117	Not significant, or in different directions
sPLA(2)-XII	sPLA(2)-XII	Q9BZM1	PLA2G12A	81579	X21563_3	0.71777	0.879891	0.999623	NA	NA	NA	Not significant, or in different directions	3.49126	0.108513	0.961117	Not significant, or in different directions
Integrin beta-7	Integrin beta-7	P26010	ITGB7	3695	X11205_10	0.667351	0.879911	0.999623	0.939451	0.75053	0.953226	Not significant, or in different directions	-1.1222	0.399064	0.961117	Not significant, or in different directions
PIANP	PILR alpha-associated neural protein	Q8IYJ0	PIANP	196500	X9599_6	1.00305	0.879978	0.999623	2.46642	0.58889	0.9232	Not significant, or in different directions	-1.34093	0.591148	0.9621	Not significant, or in different directions
CINP	Cyclin-dependent kinase 2-interacting protein	Q9BW66	CINP	51550	X19383_131	0.630587	0.880061	0.999623	-1.00941	0.722364	0.94935	Not significant, or in different directions	-2.80055	0.0632305	0.961117	Not significant, or in different directions
PPID	Peptidyl-prolyl cis-trans isomerase D	Q08752	PPID	5481	X5202_4	-0.277311	0.880076	0.999623	0.00311735	0.997939	0.99955	Not significant, or in different directions	-0.709773	0.428773	0.961117	Not significant, or in different directions
SHPS1	Tyrosine-protein phosphatase non-receptor type substrate 1	P78324	SIRPA	140885	X9083_35	-0.840896	0.880088	0.999623	NA	NA	NA	Not significant, or in different directions	-1.59689	0.534168	0.961117	Not significant, or in different directions
VILI	Villin-1	P09327	VIL1	7429	X24901_4	-0.317956	0.880149	0.999623	NA	NA	NA	Not significant, or in different directions	0.535079	0.586691	0.9621	Not significant, or in different directions
DPYL5	Dihydropyrimidinase-related protein 5	Q9BPU6	DPYSL5	56896	X12683_156	1.14414	0.880167	0.999623	-4.97326	0.431506	0.875497	Not significant, or in different directions	1.92772	0.37382	0.961117	Not significant, or in different directions
RS3A	40S ribosomal protein S3a	P61247	RPS3A	6189	X5484_63	0.940131	0.880201	0.999623	-6.9749	0.0998625	0.682654	Not significant, or in different directions	2.55226	0.203656	0.961117	Not significant, or in different directions
XRCC4	DNA repair protein XRCC4	Q13426	XRCC4	7518	X9886_28	0.816182	0.880291	0.999623	-3.40453	0.34965	0.846745	Not significant, or in different directions	1.98656	0.447266	0.961117	Not significant, or in different directions
CD39	Ectonucleoside triphosphate diphosphohydrolase 1	P49961	ENTPD1	953	X3182_38	1.30013	0.880435	0.999623	4.45132	0.538886	0.900978	Not significant, or in different directions	-1.94228	0.534719	0.961117	Not significant, or in different directions
ABL2	Abelson tyrosine-protein kinase 2	P42684	ABL2	27	X5261_13	1.60483	0.880465	0.999623	-7.58812	0.300944	0.82809	Not significant, or in different directions	1.6225	0.660098	0.965195	Not significant, or in different directions
RAB5B	Ras-related protein Rab-5B	P61020	RAB5B	5869	X19222_124	-0.509573	0.880542	0.999623	-1.25744	0.527794	0.898294	Not significant, or in different directions	0.688222	0.606558	0.964606	Not significant, or in different directions
CG045	Serine-rich single-pass membrane protein 1	Q8WWF3	SSMEM1	136263	X8298_8	-0.43979	0.880617	0.999623	-1.64352	0.35386	0.848441	Not significant, or in different directions	2.16335	0.185975	0.961117	Not significant, or in different directions
ANR63	Ankyrin repeat domain-containing protein 63	C9JTQ0	None	100131244	X23424_4	0.634659	0.880649	0.999623	NA	NA	NA	Not significant, or in different directions	0.386882	0.764065	0.976543	Not significant, or in different directions
TIFA	TRAF-interacting protein with FHA domain-containing protein A	Q96CG3	TIFA	92610	X21113_3	-0.717706	0.880729	0.999623	NA	NA	NA	Not significant, or in different directions	3.8154	0.229849	0.961117	Not significant, or in different directions
Karyopherin-a2	Importin subunit alpha-1	P52292	KPNA2	3838	X2860_19	0.974756	0.880819	0.999623	6.24369	0.199676	0.776899	Not significant, or in different directions	-4.02884	0.0739199	0.961117	Not significant, or in different directions
Holo-TC II	Holo-Transcobalamin-2	P20062	TCN2	6948	X5584_21	1.15967	0.880918	0.999623	-15.6064	0.0112793	0.401139	Not significant, or in different directions	2.74145	0.315272	0.961117	Not significant, or in different directions
PPIE	Peptidyl-prolyl cis-trans isomerase E	Q9UNP9	PPIE	10450	X5238_26	-0.534222	0.880946	0.999623	-0.929663	0.675615	0.940282	Not significant, or in different directions	1.9563	0.392684	0.961117	Not significant, or in different directions
NC2B	Protein Dr1	Q01658	DR1	1810	X20947_50	0.656257	0.881076	0.999623	NA	NA	NA	Not significant, or in different directions	1.92501	0.387695	0.961117	Not significant, or in different directions
NSUN6	Putative methyltransferase NSUN6	Q8TEA1	NSUN6	221078	X25433_25	-0.588371	0.881181	0.999623	NA	NA	NA	Not significant, or in different directions	0.416998	0.742433	0.976543	Not significant, or in different directions
MGMT	Methylated-DNA--protein-cysteine methyltransferase	P16455	MGMT	4255	X21437_77	-0.388348	0.881196	0.999623	NA	NA	NA	Not significant, or in different directions	0.714117	0.574205	0.961394	Not significant, or in different directions
AK1C4	Aldo-keto reductase family 1 member C4	P17516	AKR1C4	1109	X18397_5	0.379519	0.881238	0.999623	0.588001	0.812648	0.967792	Not significant, or in different directions	-1.43166	0.152203	0.961117	Not significant, or in different directions
ECEL1	Endothelin-converting enzyme-like 1	O95672	ECEL1	9427	X7076_17	1.14928	0.881341	0.999623	3.47871	0.519763	0.896184	Not significant, or in different directions	-3.27943	0.359138	0.961117	Not significant, or in different directions
BAG5	BAG family molecular chaperone regulator 5	Q9UL15	BAG5	9529	X12743_18	-1.28863	0.881444	0.999623	-7.56999	0.203814	0.776899	Not significant, or in different directions	-2.68182	0.546574	0.961117	Not significant, or in different directions
SAHH2	Adenosylhomocysteinase 2	O43865	AHCYL1	10768	X12652_37	0.358222	0.881492	0.999623	0.399518	0.789798	0.962863	Not significant, or in different directions	1.10411	0.360961	0.961117	Not significant, or in different directions
UB2V2	Ubiquitin-conjugating enzyme E2 variant 2	Q15819	UBE2V2	7336	X18165_181	-0.598921	0.881551	0.999623	-2.53234	0.322499	0.841068	Not significant, or in different directions	1.37719	0.459175	0.961117	Not significant, or in different directions
IMA5	Importin subunit alpha-5	P52294	KPNA1	3836	X19587_12	-0.835265	0.881633	0.999623	-9.50732	0.0436685	0.593941	Not significant, or in different directions	3.28993	0.17233	0.961117	Not significant, or in different directions
TIMP-3	Metalloproteinase inhibitor 3	P35625	TIMP3	7078	X2480_58	-0.598094	0.881651	0.999623	2.45073	0.361151	0.849054	Not significant, or in different directions	0.443056	0.820236	0.978813	Not significant, or in different directions
KLHL2	Kelch-like protein 2	O95198	KLHL2	11275	X23649_6	1.23165	0.881685	0.999623	NA	NA	NA	Not significant, or in different directions	1.52684	0.67493	0.965652	Not significant, or in different directions
EXOS1	Exosome complex component CSL4	Q9Y3B2	EXOSC1	51013	X7930_3	-1.59434	0.881717	0.999623	-1.69607	0.796293	0.964716	Not significant, or in different directions	0.400037	0.868185	0.982896	Not significant, or in different directions
DAZP1	DAZ-associated protein 1	Q96EP5	DAZAP1	26528	X23401_3	0.363207	0.881903	0.999623	NA	NA	NA	Not significant, or in different directions	0.571707	0.464918	0.961117	Not significant, or in different directions
SPRE1	Sprouty-related; EVH1 domain-containing protein 1	Q7Z699	SPRED1	161742	X8318_13	0.772309	0.882022	0.999623	-6.42225	0.16266	0.74995	Not significant, or in different directions	-1.70719	0.480447	0.961117	Not significant, or in different directions
STAT	Statherin	P02808	STATH	6779	X17172_19	0.346925	0.882028	0.999623	-0.0736381	0.966538	0.992938	Not significant, or in different directions	-0.99744	0.205041	0.961117	Not significant, or in different directions
PI42B	Phosphatidylinositol 5-phosphate 4-kinase type-2 beta	P78356	PIP4K2B	8396	X18232_42	-0.426212	0.882125	0.999623	-1.53701	0.400806	0.857459	Not significant, or in different directions	1.0167	0.379036	0.961117	Not significant, or in different directions
SKA1	Spindle and kinetochore-associated protein 1	Q96BD8	SKA1	220134	X21370_45	0.799994	0.882176	0.999623	NA	NA	NA	Not significant, or in different directions	-1.22462	0.537158	0.961117	Not significant, or in different directions
BRM1L	Breast cancer metastasis-suppressor 1-like protein	Q5PSV4	BRMS1L	84312	X22086_2	-0.764085	0.882421	0.999623	NA	NA	NA	Not significant, or in different directions	-3.06281	0.0235033	0.961117	Not significant, or in different directions
SYDC	Aspartate--tRNA ligase; cytoplasmic	P14868	DARS1	1615	X12675_14	-0.432774	0.882466	0.999623	-0.131967	0.94	0.989066	Not significant, or in different directions	0.867215	0.441754	0.961117	Not significant, or in different directions
CLCKB	Chloride channel protein ClC-Kb	P51801	CLCNKB	1188	X13683_18	-0.526585	0.882523	0.999623	-5.05662	0.0956298	0.673258	Not significant, or in different directions	-1.07309	0.466213	0.961117	Not significant, or in different directions
UBP21	Ubiquitin carboxyl-terminal hydrolase 21	Q9UK80	USP21	27005	X12681_63	-1.22454	0.883201	0.999623	0.554957	0.928248	0.985703	Not significant, or in different directions	5.09543	0.0913403	0.961117	Not significant, or in different directions
D106A	Beta-defensin 106	Q8N104	DEFB106A	245909	X5664_57	-0.850724	0.883257	0.999623	2.85824	0.616318	0.929003	Not significant, or in different directions	1.20815	0.607148	0.964606	Not significant, or in different directions
PPIL1	Peptidyl-prolyl cis-trans isomerase-like 1	Q9Y3C6	PPIL1	51645	X9884_8	0.615928	0.88328	0.999623	-0.298573	0.914475	0.985276	Not significant, or in different directions	2.87457	0.318403	0.961117	Not significant, or in different directions
Otoraplin	Otoraplin	Q9NRC9	OTOR	56914	X15432_1	0.5678	0.883635	0.999623	2.20962	0.589164	0.923338	Not significant, or in different directions	1.50179	0.428779	0.961117	Not significant, or in different directions
Myokinase; human	Adenylate kinase isoenzyme 1	P00568	AK1	203	X5012_67	-0.639142	0.883711	0.999623	-7.33078	0.0052145	0.305622	Not significant, or in different directions	0.619624	0.643787	0.964928	Not significant, or in different directions
ACHB3	Neuronal acetylcholine receptor subunit beta-3	Q05901	CHRNB3	1142	X20547_5	0.834318	0.883764	0.999623	NA	NA	NA	Not significant, or in different directions	-1.95444	0.385753	0.961117	Not significant, or in different directions
CCS	Copper chaperone for superoxide dismutase	O14618	CCS	9973	X13068_139	0.676392	0.883809	0.999623	1.59989	0.74037	0.951304	Not significant, or in different directions	0.177882	0.902793	0.987062	Not significant, or in different directions
SNAA	Alpha-soluble NSF attachment protein	P54920	NAPA	8775	X4292_5	-0.359144	0.883943	0.999623	-2.07353	0.187316	0.766745	Not significant, or in different directions	0.715257	0.510071	0.961117	Not significant, or in different directions
Histone H2A type 1	Histone H2A type 1	P0C0S8	H2AC11	8329	X22468_54	-0.485453	0.883965	0.999623	NA	NA	NA	Not significant, or in different directions	-0.923798	0.475899	0.961117	Not significant, or in different directions
HS12A	Heat shock 70 kDa protein 12A	O43301	HSPA12A	259217	X25267_10	2.01788	0.884056	0.999623	NA	NA	NA	Not significant, or in different directions	1.50935	0.734451	0.975425	Not significant, or in different directions
RBM22	Pre-mRNA-splicing factor RBM22	Q9NW64	RBM22	55696	X12980_31	0.522976	0.884079	0.999623	-3.24731	0.287448	0.82801	Not significant, or in different directions	-0.814243	0.465459	0.961117	Not significant, or in different directions
HIRP3	HIRA-interacting protein 3	Q9BW71	HIRIP3	8479	X24921_73	1.50851	0.884281	0.999623	NA	NA	NA	Not significant, or in different directions	-2.08925	0.502319	0.961117	Not significant, or in different directions
CDC37	Hsp90 co-chaperone Cdc37	Q16543	CDC37	11140	X3879_50	-0.496192	0.88472	0.999623	0.161372	0.954997	0.991214	Not significant, or in different directions	2.39601	0.267364	0.961117	Not significant, or in different directions
RT4I1	Reticulon-4-interacting protein 1; mitochondrial	Q8WWV3	RTN4IP1	84816	X18180_58	0.450866	0.885026	0.999623	-1.96097	0.325412	0.841068	Not significant, or in different directions	-0.61318	0.737771	0.975525	Not significant, or in different directions
KIF3C	Kinesin-like protein KIF3C	O14782	KIF3C	3797	X24407_31	-1.2265	0.88503	0.999623	NA	NA	NA	Not significant, or in different directions	3.58832	0.228488	0.961117	Not significant, or in different directions
BolA-like protein 2	BolA-like protein 2	Q9H3K6	BOLA2	552900	X8404_102	0.969394	0.885092	0.999623	4.50778	0.310761	0.838115	Not significant, or in different directions	-0.380282	0.892751	0.985659	Not significant, or in different directions
ASH1L	Histone-lysine N-methyltransferase ASH1L	Q9NR48	ASH1L	55870	X12622_96	0.719237	0.885257	0.999623	-4.13708	0.334891	0.84187	Not significant, or in different directions	-0.355901	0.845139	0.980903	Not significant, or in different directions
gpIIbIIIa	Integrin alpha-IIb: beta-3 complex	P08514|P05106	ITGA2B|ITGB3	3674|3690	X3739_72	0.401564	0.885291	0.999623	NA	NA	NA	Not significant, or in different directions	0.167196	0.890674	0.985349	Not significant, or in different directions
LCTL	Lactase-like protein	Q6UWM7	LCTL	197021	X10890_135	-0.984297	0.885312	0.999623	-1.02309	0.88292	0.97919	Not significant, or in different directions	-0.659759	0.775439	0.977272	Not significant, or in different directions
COASY	Bifunctional coenzyme A synthase	Q13057	COASY	80347	X21207_1	1.06537	0.885313	0.999623	NA	NA	NA	Not significant, or in different directions	-1.47998	0.660866	0.965195	Not significant, or in different directions
HAGHL	Hydroxyacylglutathione hydrolase-like protein	Q6PII5	HAGHL	84264	X23546_9	1.14392	0.885524	0.999623	NA	NA	NA	Not significant, or in different directions	-0.500753	0.865766	0.982366	Not significant, or in different directions
AF1L1	Actin filament-associated protein 1-like 1	Q8TED9	AFAP1L1	134265	X9889_42	-0.97667	0.885558	0.999623	4.16042	0.480388	0.886451	Not significant, or in different directions	2.05291	0.479837	0.961117	Not significant, or in different directions
B3GN6	UDP-GlcNAc:betaGal beta-1;3-N-acetylglucosaminyltransferase 6	Q6ZMB0	B3GNT6	192134	X7082_2	-1.51678	0.885799	0.999623	-9.10511	0.326122	0.841068	Not significant, or in different directions	-0.470225	0.919155	0.988145	Not significant, or in different directions
MYP2	Myelin P2 protein	P02689	PMP2	5375	X15422_12	0.685234	0.885944	0.999623	-0.602649	0.874547	0.97919	Not significant, or in different directions	1.46125	0.400062	0.961117	Not significant, or in different directions
HDHD2	Haloacid dehalogenase-like hydrolase domain-containing protein 2	Q9H0R4	HDHD2	84064	X13472_35	-0.388451	0.885953	0.999623	-1.87111	0.270316	0.813236	Not significant, or in different directions	0.86519	0.519819	0.961117	Not significant, or in different directions
VWA1	von Willebrand factor A domain-containing protein 1	Q6PCB0	VWA1	64856	X6385_63	1.5233	0.886114	0.999623	-19.1346	0.0110207	0.397623	Not significant, or in different directions	-3.81709	0.374818	0.961117	Not significant, or in different directions
C1QL4	Complement C1q-like protein 4	Q86Z23	C1QL4	338761	X7132_55	-1.34248	0.886172	0.999623	-4.50744	0.492365	0.888254	Not significant, or in different directions	-1.76757	0.609025	0.964606	Not significant, or in different directions
IF1AY	Eukaryotic translation initiation factor 1A; Y-chromosomal	O14602	EIF1AY	9086	X19224_5	-0.549433	0.886234	0.999623	-1.77474	0.44393	0.877843	Not significant, or in different directions	1.40037	0.358377	0.961117	Not significant, or in different directions
SMD3	Small nuclear ribonucleoprotein Sm D3	P62318	SNRPD3	6634	X17774_38	-1.04548	0.886594	0.999623	-16.3037	0.025822	0.502615	Not significant, or in different directions	4.74546	0.0381499	0.961117	Not significant, or in different directions
Vinculin	Vinculin	P18206	VCL	7414	X8750_46	0.630317	0.886607	0.999623	-1.91433	0.380927	0.85577	Not significant, or in different directions	6.17106	0.0109192	0.945875	Not significant, or in different directions
SAE1/ SAE2	SAE1/ SAE2	Q9UBE0|Q9UBT2	SAE1|UBA2	10055|10054	X21923_24	1.21043	0.886641	0.999623	NA	NA	NA	Not significant, or in different directions	-3.09382	0.114962	0.961117	Not significant, or in different directions
KIAP	Baculoviral IAP repeat-containing protein 7	Q96CA5	BIRC7	79444	X15412_40	-0.947953	0.886693	0.999623	-1.40762	0.813329	0.967792	Not significant, or in different directions	3.41384	0.228983	0.961117	Not significant, or in different directions
KI2L4	Killer cell immunoglobulin-like receptor 2DL4	Q99706	KIR2DL4	3805	X5095_21	-1.29501	0.88671	0.999623	-12.7671	0.0367203	0.574895	Not significant, or in different directions	0.97989	0.835136	0.980643	Not significant, or in different directions
EIF3B	Eukaryotic translation initiation factor 3 subunit B	P55884	EIF3B	8662	X24979_17	0.370125	0.886999	0.999623	NA	NA	NA	Not significant, or in different directions	0.890763	0.520559	0.961117	Not significant, or in different directions
PDK1	[Pyruvate dehydrogenase (acetyl-transferring)] kinase isozyme 1; mitochondrial	Q15118	PDK1	5163	X5227_60	0.557741	0.887031	0.999623	-3.7563	0.0717187	0.644926	Not significant, or in different directions	1.14427	0.613693	0.964606	Not significant, or in different directions
CNTP2	Contactin-associated protein-like 2	Q9UHC6	CNTNAP2	26047	X6965_19	1.14241	0.887152	0.999623	9.79246	0.174824	0.759811	Not significant, or in different directions	2.51515	0.511512	0.961117	Not significant, or in different directions
NLGN3	Neuroligin-3	Q9NZ94	NLGN3	54413	X17427_26	-0.879903	0.88735	0.999623	-1.52791	0.807161	0.967021	Not significant, or in different directions	-4.33867	0.0651129	0.961117	Not significant, or in different directions
LEMD1	LEM domain-containing protein 1	Q68G75	LEMD1	93273	X8040_9	0.728691	0.887466	0.999623	-5.24445	0.117282	0.698512	Not significant, or in different directions	3.90225	0.167872	0.961117	Not significant, or in different directions
YETS4	YEATS domain-containing protein 4	O95619	YEATS4	8089	X17474_106	1.76227	0.887517	0.999623	-12.9387	0.0812676	0.655481	Not significant, or in different directions	-2.97219	0.40397	0.961117	Not significant, or in different directions
Carbonic anhydrase XIII	Carbonic anhydrase 13	Q8N1Q1	CA13	377677	X3420_21	-0.31932	0.887614	0.999623	0.691334	0.597392	0.925459	Not significant, or in different directions	1.81941	0.0938629	0.961117	Not significant, or in different directions
BID	BH3-interacting domain death agonist	P55957	BID	637	X5798_3	-0.713935	0.887951	0.999623	-1.45626	0.683886	0.942894	Not significant, or in different directions	4.48914	0.0476927	0.961117	Not significant, or in different directions
SOD	Superoxide dismutase [Cu-Zn]	P00441	SOD1	6647	X2794_60	-0.930328	0.888084	0.999623	-2.13802	0.559438	0.90896	Not significant, or in different directions	-0.463353	0.828908	0.980643	Not significant, or in different directions
CS054	UPF0692 protein C19orf54	Q5BKX5	C19orf54	284325	X24450_96	1.24644	0.888126	0.999623	NA	NA	NA	Not significant, or in different directions	-3.74945	0.289007	0.961117	Not significant, or in different directions
NUCB1	Nucleobindin-1	Q02818	NUCB1	4924	X10451_11	1.43089	0.888165	0.999623	-6.7049	0.382808	0.85577	Not significant, or in different directions	1.05904	0.730665	0.975235	Not significant, or in different directions
M4K5	Mitogen-activated protein kinase kinase kinase kinase 5	Q9Y4K4	MAP4K5	11183	X21989_12	0.305038	0.888408	0.999623	NA	NA	NA	Not significant, or in different directions	0.975745	0.369771	0.961117	Not significant, or in different directions
PTHrP	Parathyroid hormone-related protein	P12272	PTHLH	5744	X2962_50	0.99209	0.888492	0.999623	0.0485183	0.993145	0.997754	Not significant, or in different directions	1.13779	0.718924	0.971544	Not significant, or in different directions
ERAB	3-hydroxyacyl-CoA dehydrogenase type-2	Q99714	HSD17B10	3028	X4217_49	-0.279157	0.888497	0.999623	-0.273261	0.826165	0.970717	Not significant, or in different directions	0.534573	0.618655	0.964606	Not significant, or in different directions
GMPR1	GMP reductase 1	P36959	GMPR	2766	X19254_125	-0.154079	0.888533	0.999623	-0.908547	0.32368	0.841068	Not significant, or in different directions	0.0116552	0.988548	0.998733	Not significant, or in different directions
RANK	Tumor necrosis factor receptor superfamily member 11A	Q9Y6Q6	TNFRSF11A	8792	X5424_55	0.871768	0.88855	0.999623	NA	NA	NA	Not significant, or in different directions	1.67737	0.337675	0.961117	Not significant, or in different directions
NATD1	Protein NATD1	Q8N6N6	NATD1	256302	X18261_34	-0.842957	0.888954	0.999623	-2.18658	0.690128	0.943831	Not significant, or in different directions	2.13995	0.393251	0.961117	Not significant, or in different directions
I5P2	Type II inositol 1;4;5-trisphosphate 5-phosphatase	P32019	INPP5B	3633	X12641_3	-0.256577	0.889239	0.999623	0.00226719	0.998398	0.99955	Not significant, or in different directions	0.777328	0.361951	0.961117	Not significant, or in different directions
Aldose reductase-like C3	Aldo-keto reductase family 1 member C3	P42330	AKR1C3	8644	X17377_1	-0.825798	0.88926	0.999623	-5.71771	0.208124	0.776899	Not significant, or in different directions	-5.23984	0.0112446	0.945875	Not significant, or in different directions
CLM7	CMRF35-like molecule 7	A8K4G0	CD300LB	124599	X10713_151	0.957711	0.889364	0.999623	0.594052	0.931945	0.986218	Not significant, or in different directions	-0.235627	0.891882	0.985659	Not significant, or in different directions
Maspin	Serpin B5	P36952	SERPINB5	5268	X15417_3	0.893809	0.889728	0.999623	-1.85347	0.743136	0.952347	Not significant, or in different directions	2.8902	0.338395	0.961117	Not significant, or in different directions
Prostasin	Prostasin	Q16651	PRSS8	5652	X15513_108	-1.00301	0.889916	0.999623	2.34745	0.700665	0.946258	Not significant, or in different directions	-0.264236	0.903334	0.987062	Not significant, or in different directions
ARFP2	Arfaptin-2	P53365	ARFIP2	23647	X12630_8	-0.934275	0.890132	0.999623	9.78221	0.0251216	0.501592	Not significant, or in different directions	3.3991	0.231821	0.961117	Not significant, or in different directions
Thrombospondin-1	Thrombospondin-1	P07996	THBS1	7057	X3474_19	0.396367	0.890352	0.999623	-0.640421	0.764172	0.955753	Not significant, or in different directions	0.401811	0.699646	0.969236	Not significant, or in different directions
GRB2-related adapter protein 2	GRB2-related adapter protein 2	O75791	GRAP2	9402	X5265_12	-0.871329	0.890553	0.999623	-7.56468	0.149277	0.740287	Not significant, or in different directions	0.316483	0.870575	0.982896	Not significant, or in different directions
HHEX	Hematopoietically-expressed homeobox protein HHEX	Q03014	HHEX	3087	X20425_12	-1.0765	0.890638	0.999623	NA	NA	NA	Not significant, or in different directions	1.39648	0.708403	0.970365	Not significant, or in different directions
MMGT1	Membrane magnesium transporter 1	Q8N4V1	MMGT1	93380	X7225_51	-1.27427	0.890688	0.999623	7.36061	0.284938	0.82579	Not significant, or in different directions	-0.216633	0.941625	0.993538	Not significant, or in different directions
PRP6	Pre-mRNA-processing factor 6	O94906	PRPF6	24148	X9012_1	1.09287	0.890904	0.999623	5.8587	0.389018	0.857459	Not significant, or in different directions	1.47345	0.560453	0.961117	Not significant, or in different directions
PDGF-AA	Platelet-derived growth factor subunit A	P04085	PDGFA	5154	X4499_21	-0.524946	0.89091	0.999623	0.36247	0.883163	0.97919	Not significant, or in different directions	0.560686	0.621318	0.964606	Not significant, or in different directions
KCE1L	Potassium voltage-gated channel subfamily E regulatory beta subunit 5	Q9UJ90	KCNE5	23630	X8908_14	-1.31819	0.891083	0.999623	2.97008	0.719318	0.94935	Not significant, or in different directions	1.47878	0.69494	0.968276	Not significant, or in different directions
EKI2	Ethanolamine kinase 2	Q9NVF9	ETNK2	55224	X21379_30	1.53808	0.891106	0.999623	NA	NA	NA	Not significant, or in different directions	2.59035	0.588194	0.9621	Not significant, or in different directions
Cytosolic 5'-nucleotidase III-like protein	7-methylguanosine phosphate-specific 5'-nucleotidase	Q969T7	NT5C3B	115024	X19135_5	0.779275	0.89113	0.999623	-6.38793	0.0749427	0.644926	Not significant, or in different directions	1.16473	0.443354	0.961117	Not significant, or in different directions
VSIG4	V-set and immunoglobulin domain-containing protein 4	Q9Y279	VSIG4	11326	X17678_28	0.842869	0.891138	0.999623	NA	NA	NA	Not significant, or in different directions	1.23074	0.645816	0.964959	Not significant, or in different directions
ABCD4	ATP-binding cassette sub-family D member 4	O14678	ABCD4	5826	X25886_11	0.803726	0.891155	0.999623	NA	NA	NA	Not significant, or in different directions	1.23995	0.494846	0.961117	Not significant, or in different directions
IL-17D	Interleukin-17D	Q8TAD2	IL17D	53342	X4136_40	-0.771026	0.891324	0.999623	-1.93567	0.622797	0.931331	Not significant, or in different directions	1.68636	0.536821	0.961117	Not significant, or in different directions
PFD2	Prefoldin subunit 2	Q9UHV9	PFDN2	5202	X19243_2	-1.30502	0.891373	0.999623	-3.94885	0.475453	0.886451	Not significant, or in different directions	3.37263	0.495878	0.961117	Not significant, or in different directions
Mammaglobin 2	Mammaglobin-B	O75556	SCGB2A1	4246	X5001_6	-1.5661	0.891562	0.999623	-5.305	0.385121	0.85723	Not significant, or in different directions	0.969766	0.858682	0.982289	Not significant, or in different directions
KIF3B	Kinesin-like protein KIF3B	O15066	KIF3B	9371	X24953_27	1.2692	0.891632	0.999623	NA	NA	NA	Not significant, or in different directions	-6.13318	3.44e-06	0.0223749	Not significant, or in different directions
HHLA2	HERV-H LTR-associating protein 2	Q9UM44	HHLA2	11148	X14132_21	-0.888269	0.891826	0.999623	-2.27476	0.634217	0.932506	Not significant, or in different directions	0.176438	0.923961	0.98867	Not significant, or in different directions
PI42A	Phosphatidylinositol 5-phosphate 4-kinase type-2 alpha	P48426	PIP4K2A	5305	X12697_30	-0.338739	0.892438	0.999623	-1.39821	0.395844	0.857459	Not significant, or in different directions	0.739459	0.473557	0.961117	Not significant, or in different directions
Cytochrome P450 3A4	Cytochrome P450 3A4	P08684	CYP3A4	1576	X7879_12	-1.19488	0.892512	0.999623	8.84719	0.28769	0.82801	Not significant, or in different directions	4.25005	0.130756	0.961117	Not significant, or in different directions
RGS18	Regulator of G-protein signaling 18	Q9NS28	RGS18	64407	X13982_33	0.557499	0.892625	0.999623	-0.400417	0.89713	0.982552	Not significant, or in different directions	2.50048	0.26804	0.961117	Not significant, or in different directions
RAB18	Ras-related protein Rab-18	Q9NP72	RAB18	22931	X12945_33	-0.782417	0.892672	0.999623	-0.821572	0.881013	0.97919	Not significant, or in different directions	-1.09175	0.634289	0.964606	Not significant, or in different directions
SMTN	Smoothelin	P53814	SMTN	6525	X12546_1	0.320979	0.892674	0.999623	-2.75649	0.177109	0.76125	Not significant, or in different directions	-1.10587	0.338781	0.961117	Not significant, or in different directions
Prostasin	Prostasin	Q16651	PRSS8	5652	X6225_3	1.73446	0.892679	0.999623	NA	NA	NA	Not significant, or in different directions	-11.0565	0.0136119	0.948988	Not significant, or in different directions
CD9	CD9 antigen	P21926	CD9	928	X17449_23	1.05067	0.892798	0.999623	-11.5558	0.181691	0.763427	Not significant, or in different directions	-0.00490305	0.998651	0.999642	Not significant, or in different directions
COMD9	COMM domain-containing protein 9	Q9P000	COMMD9	29099	X17683_2	0.461433	0.892835	0.999623	-1.16171	0.488745	0.888254	Not significant, or in different directions	1.34169	0.528562	0.961117	Not significant, or in different directions
FSTL1	Follistatin-related protein 1	Q12841	FSTL1	11167	X13112_179	-1.99815	0.892868	0.999623	6.96733	0.591532	0.923669	Not significant, or in different directions	-7.31184	0.195815	0.961117	Not significant, or in different directions
Histidyl-tRNA synthetase	Histidine--tRNA ligase; cytoplasmic	P12081	HARS1	3035	X17450_51	-0.392649	0.892927	0.999623	0.334813	0.846849	0.973627	Not significant, or in different directions	1.23317	0.329915	0.961117	Not significant, or in different directions
PLUNC	BPI fold-containing family A member 1	Q9NP55	BPIFA1	51297	X6473_55	-1.34501	0.892938	0.999623	-7.29638	0.383096	0.85577	Not significant, or in different directions	0.691283	0.837271	0.980643	Not significant, or in different directions
APTX	Aprataxin	Q7Z2E3	APTX	54840	X17736_105	-0.967911	0.892983	0.999623	0.675704	0.886776	0.97919	Not significant, or in different directions	-4.05282	0.143317	0.961117	Not significant, or in different directions
c-Myc	Myc proto-oncogene protein	P01106	MYC	4609	X10362_35	-0.918987	0.893024	0.999623	-3.64463	0.355211	0.848649	Not significant, or in different directions	2.10335	0.212013	0.961117	Not significant, or in different directions
FOXP4	Forkhead box protein P4	Q8IVH2	FOXP4	116113	X24259_24	0.443858	0.893144	0.999623	NA	NA	NA	Not significant, or in different directions	-0.172847	0.925551	0.989259	Not significant, or in different directions
SYT7	Synaptotagmin-7	O43581	SYT7	9066	X7121_2	-1.32237	0.893179	0.999623	-5.08371	0.487082	0.888254	Not significant, or in different directions	6.80339	0.0996865	0.961117	Not significant, or in different directions
CF057	UPF0369 protein C6orf57	Q5VUM1	SDHAF4	135154	X23627_3	0.92492	0.893334	0.999623	NA	NA	NA	Not significant, or in different directions	-0.50941	0.79494	0.977272	Not significant, or in different directions
Apo C-III	Apolipoprotein C-III	P02656	APOC3	345	X6461_54	0.427848	0.893541	0.999623	2.62884	0.311702	0.838115	Not significant, or in different directions	-1.80134	0.181782	0.961117	Not significant, or in different directions
CENPV	Centromere protein V	Q7Z7K6	CENPV	201161	X8817_29	0.891062	0.893602	0.999623	4.02314	0.449264	0.877843	Not significant, or in different directions	0.0991608	0.948385	0.993538	Not significant, or in different directions
ARMC5	Armadillo repeat-containing protein 5	Q96C12	ARMC5	79798	X8785_1	-1.43316	0.893603	0.999623	-6.77292	0.440999	0.877843	Not significant, or in different directions	-3.11138	0.209279	0.961117	Not significant, or in different directions
TGM1	Protein-glutamine gamma-glutamyltransferase K	P22735	TGM1	7051	X11242_33	0.711205	0.893646	0.999623	2.22688	0.541145	0.902361	Not significant, or in different directions	0.195816	0.91845	0.987995	Not significant, or in different directions
Transgelin-2	Transgelin-2	P37802	TAGLN2	8407	X9201_13	-0.433267	0.893703	0.999623	-0.522368	0.786512	0.962863	Not significant, or in different directions	2.08959	0.151159	0.961117	Not significant, or in different directions
CD81	CD81 antigen	P60033	CD81	975	X19612_3	1.20934	0.893952	0.999623	-8.60655	0.175864	0.759811	Not significant, or in different directions	2.41729	0.273733	0.961117	Not significant, or in different directions
NUBP1	Nucleotide-binding protein 1	P53384	NUBP1	4682	X21189_9	0.63665	0.893998	0.999623	NA	NA	NA	Not significant, or in different directions	0.74261	0.688131	0.968029	Not significant, or in different directions
ADAM 17	Disintegrin and metalloproteinase domain-containing protein 17	P78536	ADAM17	6868	X8882_1	-0.46992	0.894043	0.999623	-3.47236	0.238095	0.790679	Not significant, or in different directions	-1.38156	0.3827	0.961117	Not significant, or in different directions
NUDC	Nuclear migration protein nudC	Q9Y266	NUDC	10726	X8887_21	0.476116	0.894277	0.999623	0.078475	0.971769	0.995564	Not significant, or in different directions	1.80326	0.352757	0.961117	Not significant, or in different directions
CLC4G	C-type lectin domain family 4 member G	Q6UXB4	CLEC4G	339390	X19765_17	1.58252	0.894342	0.999623	NA	NA	NA	Not significant, or in different directions	-1.93768	0.485785	0.961117	Not significant, or in different directions
RABL3	Rab-like protein 3	Q5HYI8	RABL3	285282	X23312_16	0.359252	0.894392	0.999623	NA	NA	NA	Not significant, or in different directions	0.395432	0.744904	0.976543	Not significant, or in different directions
Complement receptor type 1	Complement receptor type 1	P17927	CR1	1378	X19556_12	0.975418	0.894517	0.999623	10.0456	0.104211	0.690899	Not significant, or in different directions	-1.05609	0.70758	0.970365	Not significant, or in different directions
MIMIT	Mimitin; mitochondrial	Q8N183	NDUFAF2	91942	X21120_3	0.312134	0.894537	0.999623	NA	NA	NA	Not significant, or in different directions	0.929025	0.497806	0.961117	Not significant, or in different directions
IL-23	Interleukin-23	P29460|Q9NPF7	IL12B|IL23A	3593|51561	X10365_132	-0.833419	0.894711	0.999623	6.04597	0.169949	0.756541	Not significant, or in different directions	0.924434	0.738882	0.975525	Not significant, or in different directions
b-Endorphin	Beta-endorphin	P01189	POMC	5443	X2558_51	-1.2168	0.894712	0.999623	-2.73311	0.621554	0.931239	Not significant, or in different directions	0.620582	0.79736	0.977272	Not significant, or in different directions
METTL1	tRNA (guanine-N(7)-)-methyltransferase	Q9UBP6	METTL1	4234	X12514_16	-1.62804	0.894784	0.999623	-17.5058	0.0553237	0.620322	Not significant, or in different directions	-8.31141	0.0555857	0.961117	Not significant, or in different directions
MPP6	MAGUK p55 subfamily member 6	Q9NZW5	MPP6	51678	X13490_1	-1.27481	0.894787	0.999623	-3.15261	0.543779	0.903059	Not significant, or in different directions	-4.81553	0.152156	0.961117	Not significant, or in different directions
F261	6-phosphofructo-2-kinase/fructose-2;6-bisphosphatase 1	P16118	PFKFB1	5207	X22141_59	-0.900464	0.894817	0.999623	NA	NA	NA	Not significant, or in different directions	1.36761	0.587011	0.9621	Not significant, or in different directions
LCN1	Lipocalin-1	P31025	LCN1	3933	X11708_2	-1.26611	0.894977	0.999623	-12.3275	0.0620872	0.63541	Not significant, or in different directions	1.85123	0.526764	0.961117	Not significant, or in different directions
Sperm protein 17	Sperm surface protein Sp17	Q15506	SPA17	53340	X18242_8	1.02764	0.895042	0.999623	6.75369	0.163483	0.74995	Not significant, or in different directions	0.56964	0.868632	0.982896	Not significant, or in different directions
Gastrin-releasing peptide	Gastrin-releasing peptide	P07492	GRP	2922	X8400_74	-0.886644	0.895223	0.999623	-3.05139	0.619623	0.930625	Not significant, or in different directions	1.15881	0.681683	0.966934	Not significant, or in different directions
EFNB2	Ephrin-B2	P52799	EFNB2	1948	X8772_5	1.39027	0.895246	0.999623	-4.10971	0.611878	0.927143	Not significant, or in different directions	-0.314717	0.921725	0.988464	Not significant, or in different directions
PCI	Plasma serine protease inhibitor	P05154	SERPINA5	5104	X3389_7	-1.01429	0.895421	0.999623	2.28372	0.75224	0.953901	Not significant, or in different directions	-2.1484	0.374302	0.961117	Not significant, or in different directions
Glycogen phosphorylase	Glycogen phosphorylase; brain form	P11216	PYGB	5834	X24414_3	-0.338723	0.895706	0.999623	NA	NA	NA	Not significant, or in different directions	0.522683	0.644746	0.964928	Not significant, or in different directions
PDLI5	PDZ and LIM domain protein 5	Q96HC4	PDLIM5	10611	X23703_8	0.452506	0.895721	0.999623	NA	NA	NA	Not significant, or in different directions	1.72791	0.264968	0.961117	Not significant, or in different directions
GSTA4	Glutathione S-transferase A4	O15217	GSTA4	2941	X14645_253	-0.875688	0.895722	0.999623	-2.01517	0.744373	0.952347	Not significant, or in different directions	2.51495	0.526327	0.961117	Not significant, or in different directions
RALB	Ras-related protein Ral-B	P11234	RALB	5899	X18432_32	0.309888	0.895809	0.999623	-1.2264	0.482335	0.886834	Not significant, or in different directions	0.46572	0.679661	0.96617	Not significant, or in different directions
PolyUbiquitin K63	PolyUbiquitin K63-linked	P0CG48	UBC	7316	X6647_55	-0.956795	0.895858	0.999623	-2.68301	0.623172	0.931331	Not significant, or in different directions	-6.08601	0.0828413	0.961117	Not significant, or in different directions
NIPA4	Magnesium transporter NIPA4	Q0D2K0	NIPAL4	348938	X12864_9	1.19417	0.895949	0.999623	-4.49513	0.441286	0.877843	Not significant, or in different directions	1.9805	0.480156	0.961117	Not significant, or in different directions
UBQL3	Ubiquilin-3	Q9H347	UBQLN3	50613	X21849_2	0.639039	0.896056	0.999623	NA	NA	NA	Not significant, or in different directions	5.1829	0.0679074	0.961117	Not significant, or in different directions
TENS4	Tensin-4	Q8IZW8	TNS4	84951	X9927_96	1.24367	0.8963	0.999623	4.17575	0.443669	0.877843	Not significant, or in different directions	3.00803	0.265125	0.961117	Not significant, or in different directions
ECH1	Delta(3;5)-Delta(2;4)-dienoyl-CoA isomerase; mitochondrial	Q13011	ECH1	1891	X12662_82	0.431176	0.896361	0.999623	-1.47291	0.569538	0.914154	Not significant, or in different directions	0.888247	0.628474	0.964606	Not significant, or in different directions
UBE2N/UBE2V2 Complex	UBE2N/UBE2V2 Complex	P61088|Q15819	UBE2N|UBE2V2	7334|7336	X21756_5	-0.388414	0.896429	0.999623	NA	NA	NA	Not significant, or in different directions	0.835202	0.490969	0.961117	Not significant, or in different directions
PACAP-38	Pituitary adenylate cyclase-activating polypeptide 38	P18509	ADCYAP1	116	X8450_36	0.86612	0.896485	0.999623	0.469351	0.939864	0.989066	Not significant, or in different directions	-3.93921	0.215489	0.961117	Not significant, or in different directions
CMC4	Cx9C motif-containing protein 4	P56277	CMC4	100272147	X21133_33	1.07814	0.896714	0.999623	NA	NA	NA	Not significant, or in different directions	3.96474	0.264898	0.961117	Not significant, or in different directions
discoidin domain receptor 1	Epithelial discoidin domain-containing receptor 1	Q08345	DDR1	780	X11836_144	-1.51205	0.896841	0.999623	NA	NA	NA	Not significant, or in different directions	-5.10815	0.265686	0.961117	Not significant, or in different directions
CSF2R	Granulocyte-macrophage colony-stimulating factor receptor subunit alpha	P15509	CSF2RA	1438	X10438_19	-1.15939	0.89685	0.999623	-4.07714	0.542703	0.903052	Not significant, or in different directions	6.16762	0.112738	0.961117	Not significant, or in different directions
TCL1B	T-cell leukemia/lymphoma protein 1B	O95988	TCL1B	9623	X18276_34	-1.18003	0.89724	0.999623	2.66845	0.662393	0.938498	Not significant, or in different directions	2.07618	0.583107	0.9621	Not significant, or in different directions
RCAS1	Receptor-binding cancer antigen expressed on SiSo cells	O00559	EBAG9	9166	X19802_22	-0.470252	0.897398	0.999623	NA	NA	NA	Not significant, or in different directions	2.66388	0.281402	0.961117	Not significant, or in different directions
SNAG	Gamma-soluble NSF attachment protein	Q99747	NAPG	8774	X17773_26	0.343439	0.897453	0.999623	-1.6798	0.364188	0.849054	Not significant, or in different directions	0.578232	0.690824	0.968031	Not significant, or in different directions
ADPGK	ADP-dependent glucokinase	Q9BRR6	ADPGK	83440	X6221_1	1.2546	0.897557	0.999623	13.7298	0.0698465	0.644926	Not significant, or in different directions	-2.18931	0.599984	0.962722	Not significant, or in different directions
CD226	CD226 antigen	Q15762	CD226	10666	X5721_1	0.43698	0.897795	0.999623	NA	NA	NA	Not significant, or in different directions	0.630089	0.768724	0.976543	Not significant, or in different directions
annexin IV	Annexin A4	P09525	ANXA4	307	X17164_15	-0.421513	0.897799	0.999623	-0.790063	0.705582	0.946925	Not significant, or in different directions	1.90249	0.223253	0.961117	Not significant, or in different directions
SH3G3	Endophilin-A3	Q99963	SH3GL3	6457	X23029_3	0.648545	0.897896	0.999623	NA	NA	NA	Not significant, or in different directions	2.82251	0.1263	0.961117	Not significant, or in different directions
CP072	UPF0472 protein C16orf72	Q14CZ0	C16orf72	29035	X23379_60	-1.07557	0.897927	0.999623	NA	NA	NA	Not significant, or in different directions	0.212696	0.937831	0.992598	Not significant, or in different directions
IF1AX	Eukaryotic translation initiation factor 1A; X-chromosomal	P47813	EIF1AX	1964	X9850_38	1.26757	0.898074	0.999623	0.725935	0.928479	0.985703	Not significant, or in different directions	-0.897705	0.863716	0.982366	Not significant, or in different directions
CARME	Carnosine N-methyltransferase	Q8N4J0	CARNMT1	138199	X23638_3	-0.803372	0.898267	0.999623	NA	NA	NA	Not significant, or in different directions	-3.65999	0.203301	0.961117	Not significant, or in different directions
PTN4	Tyrosine-protein phosphatase non-receptor type 4	P29074	PTPN4	5775	X14254_27	-1.31238	0.898645	0.999623	9.78148	0.181292	0.763427	Not significant, or in different directions	1.19152	0.720283	0.97182	Not significant, or in different directions
G45IP	Growth arrest and DNA damage-inducible proteins-interacting protein 1	Q8TAE8	GADD45GIP1	90480	X9302_90	0.96199	0.898787	0.999623	11.4934	0.262267	0.805863	Not significant, or in different directions	-4.46432	0.293524	0.961117	Not significant, or in different directions
Sorting nexin-15	Sorting nexin-15	Q9NRS6	SNX15	29907	X23416_47	0.603734	0.898818	0.999623	NA	NA	NA	Not significant, or in different directions	2.59567	0.164033	0.961117	Not significant, or in different directions
NDK7	Nucleoside diphosphate kinase 7	Q9Y5B8	NME7	29922	X23521_29	-0.293421	0.899123	0.999623	NA	NA	NA	Not significant, or in different directions	1.29931	0.24403	0.961117	Not significant, or in different directions
NAT5	N-acetyltransferase 5	P61599	NAA20	51126	X22506_25	-0.987006	0.899304	0.999623	NA	NA	NA	Not significant, or in different directions	-5.04632	0.0998894	0.961117	Not significant, or in different directions
GFRa-2	GDNF family receptor alpha-2	O00451	GFRA2	2675	X2515_14	-1.33344	0.899383	0.999623	13.2406	0.140446	0.739211	Not significant, or in different directions	2.52123	0.518592	0.961117	Not significant, or in different directions
MED28	Mediator of RNA polymerase II transcription subunit 28	Q9H204	MED28	80306	X22499_15	-1.22259	0.89954	0.999623	NA	NA	NA	Not significant, or in different directions	2.60521	0.575417	0.961394	Not significant, or in different directions
CYBR1	Cytochrome b reductase 1	Q53TN4	CYBRD1	79901	X24682_35	1.39664	0.899608	0.999623	NA	NA	NA	Not significant, or in different directions	4.61547	0.169242	0.961117	Not significant, or in different directions
EIF3M	Eukaryotic translation initiation factor 3 subunit M	Q7L2H7	EIF3M	10480	X23410_46	0.370107	0.899699	0.999623	NA	NA	NA	Not significant, or in different directions	1.45944	0.306677	0.961117	Not significant, or in different directions
DUS16	Dual specificity protein phosphatase 16	Q9BY84	DUSP16	80824	X14631_22	-0.589389	0.899737	0.999623	-10.865	0.0316484	0.541502	Not significant, or in different directions	2.03515	0.397031	0.961117	Not significant, or in different directions
CASL	Enhancer of filamentation 1	Q14511	NEDD9	4739	X12862_14	-1.57398	0.899756	0.999623	4.92117	0.559908	0.90896	Not significant, or in different directions	0.046388	0.993474	0.998938	Not significant, or in different directions
4EBP2	Eukaryotic translation initiation factor 4E-binding protein 2	Q13542	EIF4EBP2	1979	X4184_43	-0.797091	0.899826	0.999623	-2.39251	0.586782	0.922258	Not significant, or in different directions	-1.17913	0.53438	0.961117	Not significant, or in different directions
Semaphorin 3A	Semaphorin-3A	Q14563	SEMA3A	10371	X3222_11	0.865844	0.900227	0.999623	-2.49018	0.573341	0.91437	Not significant, or in different directions	-0.417569	0.88017	0.984439	Not significant, or in different directions
RELT	Tumor necrosis factor receptor superfamily member 19L	Q969Z4	RELT	84957	X5115_31	1.04079	0.900536	0.999623	NA	NA	NA	Not significant, or in different directions	-3.28682	0.259203	0.961117	Not significant, or in different directions
TRI40	Tripartite motif-containing protein 40	Q6P9F5	TRIM40	135644	X22815_4	0.446645	0.90068	0.999623	NA	NA	NA	Not significant, or in different directions	1.40962	0.566883	0.961117	Not significant, or in different directions
K0174	IST1 homolog	P53990	IST1	9798	X12434_25	-0.395628	0.900704	0.999623	-2.46844	0.250949	0.799003	Not significant, or in different directions	0.707214	0.664778	0.965195	Not significant, or in different directions
Activin RIIB	Activin receptor type-2B	Q13705	ACVR2B	93	X9412_52	0.952344	0.900923	0.999623	-7.59232	0.25679	0.801361	Not significant, or in different directions	3.50522	0.266599	0.961117	Not significant, or in different directions
PCYOX	Prenylcysteine oxidase 1	Q9UHG3	PCYOX1	51449	X6431_68	0.90643	0.900953	0.999623	2.34712	0.693423	0.943831	Not significant, or in different directions	1.07525	0.69052	0.968029	Not significant, or in different directions
Mannose-binding lectin	Protein ERGIC-53	P49257	LMAN1	3998	X15688_30	-0.762065	0.901083	0.999623	3.98161	0.554049	0.907422	Not significant, or in different directions	1.06902	0.648164	0.965065	Not significant, or in different directions
TTC9B	Tetratricopeptide repeat protein 9B	Q8N6N2	TTC9B	148014	X9386_42	0.696063	0.901084	0.999623	-4.53217	0.358611	0.849054	Not significant, or in different directions	2.53222	0.282213	0.961117	Not significant, or in different directions
GLPK5	Putative glycerol kinase 5	Q6ZS86	GK5	256356	X25074_119	-1.10706	0.901254	0.999623	NA	NA	NA	Not significant, or in different directions	0.182893	0.951792	0.994075	Not significant, or in different directions
SNX27	Sorting nexin-27	Q96L92	SNX27	81609	X24945_16	-0.459223	0.901292	0.999623	NA	NA	NA	Not significant, or in different directions	0.861311	0.710538	0.970365	Not significant, or in different directions
ATPO	ATP synthase subunit O; mitochondrial	P48047	ATP5PO	539	X9202_309	-0.265754	0.901396	0.999623	-0.0351547	0.979596	0.995884	Not significant, or in different directions	0.863971	0.394681	0.961117	Not significant, or in different directions
NMU	Neuromedin-U	P48645	NMU	10874	X8754_5	-1.2634	0.901679	0.999623	4.91284	0.507019	0.893706	Not significant, or in different directions	-2.59036	0.253912	0.961117	Not significant, or in different directions
PA1	PAXIP1-associated protein 1	Q9BTK6	PAGR1	79447	X23967_8	-0.294556	0.901811	0.999623	NA	NA	NA	Not significant, or in different directions	1.16607	0.326933	0.961117	Not significant, or in different directions
TLR4:MD-2 complex	Toll-like receptor 4:Lymphocyte antigen 96 complex	O00206|Q9Y6Y9	TLR4|LY96	7099|23643	X3647_49	1.09581	0.901814	0.999623	5.70093	0.329455	0.841068	Not significant, or in different directions	-1.11894	0.766789	0.976543	Not significant, or in different directions
JPH4	Junctophilin-4	Q96JJ6	JPH4	84502	X9111_40	-1.18831	0.901929	0.999623	-3.96747	0.601264	0.925459	Not significant, or in different directions	2.02683	0.432031	0.961117	Not significant, or in different directions
DYN2	Dynamin-2	P50570	DNM2	1785	X11572_4	-0.325012	0.901944	0.999623	-0.201569	0.901377	0.982552	Not significant, or in different directions	1.03105	0.411717	0.961117	Not significant, or in different directions
EMC8	ER membrane protein complex subunit 8	O43402	EMC8	10328	X17770_42	0.606419	0.902158	0.999623	0.968171	0.798781	0.965292	Not significant, or in different directions	-0.18928	0.921235	0.988464	Not significant, or in different directions
SERA	D-3-phosphoglycerate dehydrogenase	O43175	PHGDH	26227	X15548_35	-1.13807	0.902315	0.999623	-6.0786	0.188957	0.766745	Not significant, or in different directions	-0.739733	0.776782	0.977272	Not significant, or in different directions
Inhibin bB chain	Inhibin beta B chain	P09529	INHBB	3625	X13676_46	-0.645339	0.902511	0.999623	4.99991	0.191548	0.768448	Not significant, or in different directions	0.318997	0.872453	0.982896	Not significant, or in different directions
C1s	Complement C1s subcomponent	P09871	C1S	716	X20203_45	1.71708	0.902697	0.999623	NA	NA	NA	Not significant, or in different directions	-5.26224	0.357975	0.961117	Not significant, or in different directions
MFN1	Mitofusin-1	Q8IWA4	MFN1	55669	X11364_18	-0.66301	0.902886	0.999623	-4.19244	0.479474	0.886451	Not significant, or in different directions	1.57705	0.255759	0.961117	Not significant, or in different directions
CT202	Uncharacterized protein C20orf202	A1L168	C20orf202	400831	X24290_5	-1.18074	0.902976	0.999623	NA	NA	NA	Not significant, or in different directions	-3.42864	0.210315	0.961117	Not significant, or in different directions
VEGF-C	Vascular endothelial growth factor C	P49767	VEGFC	7424	X3132_1	-0.862792	0.903035	0.999623	-0.295937	0.947253	0.990883	Not significant, or in different directions	-3.52621	0.272066	0.961117	Not significant, or in different directions
MD2L1	Mitotic spindle assembly checkpoint protein MAD2A	Q13257	MAD2L1	4085	X15313_28	1.07342	0.903188	0.999623	-0.853402	0.889559	0.979983	Not significant, or in different directions	1.1918	0.625745	0.964606	Not significant, or in different directions
FOLR3	Folate receptor gamma	P41439	FOLR3	2352	X15495_9	-0.373644	0.903234	0.999623	1.45019	0.555344	0.907422	Not significant, or in different directions	0.98647	0.375854	0.961117	Not significant, or in different directions
IL-17	Interleukin-17A	Q16552	IL17A	3605	X9170_24	1.18014	0.903244	0.999623	-5.78477	0.363078	0.849054	Not significant, or in different directions	0.343578	0.937273	0.992302	Not significant, or in different directions
C1QL2	Complement C1q-like protein 2	Q7Z5L3	C1QL2	165257	X6423_66	1.03571	0.903309	0.999623	NA	NA	NA	Not significant, or in different directions	4.47408	0.172594	0.961117	Not significant, or in different directions
ATAD2	ATPase family AAA domain-containing protein 2	Q6PL18	ATAD2	29028	X13043_157	1.00322	0.903391	0.999623	-5.47204	0.328653	0.841068	Not significant, or in different directions	-3.28463	0.206625	0.961117	Not significant, or in different directions
TMIG2	Transmembrane and immunoglobulin domain-containing protein 2	Q96BF3	TMIGD2	126259	X21229_5	0.470549	0.903665	0.999623	NA	NA	NA	Not significant, or in different directions	-1.01237	0.376862	0.961117	Not significant, or in different directions
BACD1	BTB/POZ domain-containing adapter for CUL3-mediated RhoA degradation protein 1	Q8WZ19	KCTD13	253980	X22080_22	-1.04743	0.903715	0.999623	NA	NA	NA	Not significant, or in different directions	0.031688	0.992906	0.998938	Not significant, or in different directions
TACO1	Translational activator of cytochrome c oxidase 1	Q9BSH4	TACO1	51204	X9257_14	-0.285197	0.903747	0.999623	-0.614333	0.671387	0.939728	Not significant, or in different directions	1.24086	0.330006	0.961117	Not significant, or in different directions
SPF45	Splicing factor 45	Q96I25	RBM17	84991	X17391_10	0.348257	0.903762	0.999623	-0.627847	0.721453	0.94935	Not significant, or in different directions	1.50087	0.377774	0.961117	Not significant, or in different directions
MECP2	Methyl-CpG-binding protein 2	P51608	MECP2	4204	X19108_50	0.879072	0.903765	0.999623	1.98199	0.704013	0.946737	Not significant, or in different directions	2.3138	0.41992	0.961117	Not significant, or in different directions
CHMP6	Charged multivesicular body protein 6	Q96FZ7	CHMP6	79643	X21160_4	-0.5021	0.903836	0.999623	NA	NA	NA	Not significant, or in different directions	2.08187	0.369309	0.961117	Not significant, or in different directions
LAP2B	Lamina-associated polypeptide 2; isoforms beta/gamma	P42167	TMPO	7112	X8265_225	0.584448	0.903873	0.999623	-1.30581	0.724852	0.94935	Not significant, or in different directions	-0.667251	0.760755	0.976543	Not significant, or in different directions
IL27B	Interleukin-27 subunit beta	Q14213	EBI3	10148	X10851_77	0.504556	0.903934	0.999623	5.28217	0.0937765	0.669225	Not significant, or in different directions	-2.67339	0.0881004	0.961117	Not significant, or in different directions
BDNF	Brain-derived neurotrophic factor	P23560	BDNF	627	X14047_78	0.363517	0.904271	0.999623	-1.05497	0.578046	0.918746	Not significant, or in different directions	0.640699	0.47633	0.961117	Not significant, or in different directions
RN148	RING finger protein 148	Q8N7C7	RNF148	378925	X9955_40	0.835642	0.904346	0.999623	-3.21479	0.616691	0.929048	Not significant, or in different directions	-0.668211	0.805847	0.977636	Not significant, or in different directions
WFKN2	WAP; Kazal; immunoglobulin; Kunitz and NTR domain-containing protein 2	Q8TEU8	WFIKKN2	124857	X3235_50	0.90425	0.904403	0.999623	5.6762	0.326977	0.841068	Not significant, or in different directions	-2.57035	0.419897	0.961117	Not significant, or in different directions
IL3RB	Cytokine receptor common subunit beta	P32927	CSF2RB	1439	X11137_43	-1.04973	0.904489	0.999623	3.33876	0.579864	0.919765	Not significant, or in different directions	1.99857	0.453942	0.961117	Not significant, or in different directions
Diaphanous-related formin-1	Protein diaphanous homolog 1	O60610	DIAPH1	1729	X25083_26	-0.446867	0.904516	0.999623	NA	NA	NA	Not significant, or in different directions	1.87665	0.443792	0.961117	Not significant, or in different directions
SERF2	Small EDRK-rich factor 2	P84101	SERF2	10169	X18274_2	0.791742	0.90452	0.999623	-6.26573	0.289194	0.82801	Not significant, or in different directions	3.38495	0.358808	0.961117	Not significant, or in different directions
GAPDH; liver	Glyceraldehyde-3-phosphate dehydrogenase	P04406	GAPDH	2597	X3848_14	-0.254771	0.904585	0.999623	-1.9391	0.167403	0.755484	Not significant, or in different directions	0.244904	0.80969	0.97802	Not significant, or in different directions
RPS6KA3	Ribosomal protein S6 kinase alpha-3	P51812	RPS6KA3	6197	X3469_74	0.3301	0.904656	0.999623	-0.685599	0.706184	0.947162	Not significant, or in different directions	0.865091	0.513304	0.961117	Not significant, or in different directions
Haptoglobin; Mixed Type	Haptoglobin	P00738	HP	3240	X3054_3	-0.37946	0.904718	0.999623	2.68321	0.185524	0.766745	Not significant, or in different directions	0.0643956	0.921595	0.988464	Not significant, or in different directions
T2AG	Transcription initiation factor IIA subunit 2	P52657	GTF2A2	2958	X22793_110	-0.895525	0.904796	0.999623	NA	NA	NA	Not significant, or in different directions	-1.61051	0.433073	0.961117	Not significant, or in different directions
NEK7	Serine/threonine-protein kinase Nek7	Q8TDX7	NEK7	140609	X12703_6	-0.271947	0.90511	0.999623	1.07523	0.426673	0.869945	Not significant, or in different directions	0.383491	0.704432	0.970365	Not significant, or in different directions
EGLN1	Egl nine homolog 1	Q9GZT9	EGLN1	54583	X9901_28	0.872749	0.905229	0.999623	-11.7912	0.0491644	0.611974	Not significant, or in different directions	-0.77339	0.772975	0.976543	Not significant, or in different directions
ATG4C	Cysteine protease ATG4C	Q96DT6	ATG4C	84938	X25078_13	0.455981	0.905351	0.999623	NA	NA	NA	Not significant, or in different directions	3.02749	0.227567	0.961117	Not significant, or in different directions
VAPB	Vesicle-associated membrane protein-associated protein B/C	O95292	VAPB	9217	X7181_17	-1.00736	0.905542	0.999623	-4.71547	0.404788	0.858987	Not significant, or in different directions	2.43879	0.315944	0.961117	Not significant, or in different directions
Osteocalcin	Osteocalcin	P02818	BGLAP	632	X11067_13	-0.446401	0.905629	0.999623	-9.56718	0.00148737	0.176324	Not significant, or in different directions	0.915768	0.444892	0.961117	Not significant, or in different directions
ADAMTS-5	A disintegrin and metalloproteinase with thrombospondin motifs 5	Q9UNA0	ADAMTS5	11096	X3168_8	1.07045	0.905716	0.999623	5.36936	0.453595	0.879473	Not significant, or in different directions	-7.11052	0.135311	0.961117	Not significant, or in different directions
NIP7	60S ribosome subunit biogenesis protein NIP7 homolog	Q9Y221	NIP7	51388	X12564_9	-0.354598	0.905771	0.999623	-2.80545	0.201718	0.776899	Not significant, or in different directions	-0.421228	0.793604	0.977272	Not significant, or in different directions
SAM12	Sterile alpha motif domain-containing protein 12	Q8N8I0	SAMD12	401474	X22771_6	-0.782765	0.905803	0.999623	NA	NA	NA	Not significant, or in different directions	2.97605	0.37183	0.961117	Not significant, or in different directions
CCDC9	Coiled-coil domain-containing protein 9	Q9Y3X0	CCDC9	26093	X25116_11	0.374973	0.905821	0.999623	NA	NA	NA	Not significant, or in different directions	1.43873	0.413769	0.961117	Not significant, or in different directions
Catalase	Catalase	P04040	CAT	847	X3488_64	0.548392	0.906107	0.999623	-8.48257	0.0116611	0.406292	Not significant, or in different directions	0.300573	0.843924	0.980903	Not significant, or in different directions
PELO	Protein pelota homolog	Q9BRX2	PELO	53918	X12431_13	0.710155	0.906126	0.999623	-4.64227	0.300772	0.82809	Not significant, or in different directions	-1.4981	0.401095	0.961117	Not significant, or in different directions
TBCA	Tubulin-specific chaperone A	O75347	TBCA	6902	X12501_10	-0.709463	0.906129	0.999623	0.183232	0.961671	0.991402	Not significant, or in different directions	-1.44219	0.433197	0.961117	Not significant, or in different directions
BSSP4	Brain-specific serine protease 4	Q9GZN4	PRSS22	64063	X4534_10	0.912992	0.906207	0.999623	-1.01808	0.874329	0.97919	Not significant, or in different directions	-5.9501	0.0737658	0.961117	Not significant, or in different directions
M2-PK	Pyruvate kinase PKM	P14618	PKM	5315	X4240_31	-0.260928	0.90645	0.999623	-0.0605437	0.964279	0.991768	Not significant, or in different directions	0.941257	0.369191	0.961117	Not significant, or in different directions
PKB beta	RAC-beta serine/threonine-protein kinase	P31751	AKT2	208	X14685_17	1.0621	0.906568	0.999623	-10.1913	0.116476	0.698512	Not significant, or in different directions	-6.48179	0.0513223	0.961117	Not significant, or in different directions
IL-6 sRa	Interleukin-6 receptor subunit alpha	P08887	IL6R	3570	X15602_43	-0.871085	0.90664	0.999623	2.13679	0.711093	0.949121	Not significant, or in different directions	-5.36058	0.126172	0.961117	Not significant, or in different directions
TMOD4	Tropomodulin-4	Q9NZQ9	TMOD4	29765	X23530_3	-0.377686	0.90664	0.999623	NA	NA	NA	Not significant, or in different directions	-1.12228	0.269777	0.961117	Not significant, or in different directions
OSCAR	Osteoclast-associated immunoglobulin-like receptor	Q8IYS5	OSCAR	126014	X7116_31	1.0479	0.90671	0.999623	-6.41521	0.510673	0.894273	Not significant, or in different directions	4.20865	0.181354	0.961117	Not significant, or in different directions
ACBD6	Acyl-CoA-binding domain-containing protein 6	Q9BR61	ACBD6	84320	X10075_75	0.266699	0.906834	0.999623	-0.523037	0.734154	0.94935	Not significant, or in different directions	0.477747	0.737203	0.975525	Not significant, or in different directions
TIA1	Nucleolysin TIA-1 isoform p40	P31483	TIA1	7072	X21885_196	0.262792	0.906964	0.999623	NA	NA	NA	Not significant, or in different directions	0.866335	0.445425	0.961117	Not significant, or in different directions
ANRA2	Ankyrin repeat family A protein 2	Q9H9E1	ANKRA2	57763	X21590_9	-0.940151	0.907032	0.999623	NA	NA	NA	Not significant, or in different directions	-6.43301	0.0415956	0.961117	Not significant, or in different directions
Trypsin 2	Trypsin-2	P07478	PRSS2	5645	X5034_79	-0.439457	0.907181	0.999623	-0.173914	0.957587	0.991402	Not significant, or in different directions	0.579669	0.705374	0.970365	Not significant, or in different directions
OVCA2	Esterase OVCA2	Q8WZ82	OVCA2	124641	X17697_2	-0.316365	0.90739	0.999623	-1.03826	0.543858	0.903059	Not significant, or in different directions	0.543787	0.663879	0.965195	Not significant, or in different directions
ARF6	ADP-ribosylation factor 6	P62330	ARF6	382	X12425_104	1.22591	0.907651	0.999623	-18.6848	0.0278063	0.50838	Not significant, or in different directions	-0.74593	0.85611	0.982289	Not significant, or in different directions
PRS35	Inactive serine protease 35	Q8N3Z0	PRSS35	167681	X9983_97	-1.01788	0.90812	0.999623	0.403636	0.950486	0.990883	Not significant, or in different directions	0.478766	0.883178	0.984943	Not significant, or in different directions
SPA24	Spermatogenesis-associated protein 24	Q86W54	SPATA24	202051	X24422_36	0.815948	0.908126	0.999623	NA	NA	NA	Not significant, or in different directions	2.66118	0.255493	0.961117	Not significant, or in different directions
HERP2	Homocysteine-responsive endoplasmic reticulum-resident ubiquitin-like domain member 2 protein	Q9BSE4	HERPUD2	64224	X9779_63	0.399226	0.908226	0.999623	-5.62249	0.0934267	0.669225	Not significant, or in different directions	-1.3586	0.411976	0.961117	Not significant, or in different directions
LPL	Lipoprotein lipase	P06858	LPL	4023	X21987_76	-1.47994	0.908353	0.999623	NA	NA	NA	Not significant, or in different directions	7.51857	0.138264	0.961117	Not significant, or in different directions
JKIP3	Janus kinase and microtubule-interacting protein 3	Q5VZ66	JAKMIP3	282973	X9068_17	-0.888158	0.908474	0.999623	-6.3256	0.235392	0.789895	Not significant, or in different directions	-3.5734	0.166243	0.961117	Not significant, or in different directions
IGBP1	Immunoglobulin-binding protein 1	P78318	IGBP1	3476	X12358_6	-0.401034	0.908684	0.999623	-2.56378	0.254341	0.799003	Not significant, or in different directions	1.09895	0.458614	0.961117	Not significant, or in different directions
LN28B	Protein lin-28 homolog B	Q6ZN17	LIN28B	389421	X21350_29	-0.784922	0.908789	0.999623	NA	NA	NA	Not significant, or in different directions	-4.92381	0.126859	0.961117	Not significant, or in different directions
TAXB1	Tax1-binding protein 1	Q86VP1	TAX1BP1	8887	X12721_4	0.870304	0.908852	0.999623	-12.6547	0.029142	0.517622	Not significant, or in different directions	-1.53178	0.366664	0.961117	Not significant, or in different directions
ABHD5	1-acylglycerol-3-phosphate O-acyltransferase ABHD5	Q8WTS1	ABHD5	51099	X23393_56	-0.326314	0.909143	0.999623	NA	NA	NA	Not significant, or in different directions	0.748481	0.633817	0.964606	Not significant, or in different directions
FOXO3A	Forkhead box protein O3	O43524	FOXO3	2309	X11540_37	-0.552702	0.90933	0.999623	-4.07234	0.11429	0.695335	Not significant, or in different directions	-0.442837	0.805677	0.977636	Not significant, or in different directions
IFIT2	Interferon-induced protein with tetratricopeptide repeats 2	P09913	IFIT2	3433	X9853_3	-0.622813	0.909364	0.999623	-4.79731	0.283937	0.824799	Not significant, or in different directions	-0.516974	0.722862	0.972714	Not significant, or in different directions
Tankyrase-1	Tankyrase-1	O95271	TNKS	8658	X9907_216	0.98401	0.90963	0.999623	10.3239	0.163036	0.74995	Not significant, or in different directions	-0.0330412	0.990908	0.998733	Not significant, or in different directions
AIF	Apoptosis-inducing factor 1; mitochondrial	O95831	AIFM1	9131	X9522_3	0.576224	0.909645	0.999623	-2.9564	0.279295	0.820412	Not significant, or in different directions	0.250614	0.893829	0.985659	Not significant, or in different directions
DPYL3	Dihydropyrimidinase-related protein 3	Q14195	DPYSL3	1809	X12707_26	0.466492	0.909736	0.999623	-2.86074	0.308999	0.837624	Not significant, or in different directions	5.35197	0.0514285	0.961117	Not significant, or in different directions
TFP11	Tuftelin-interacting protein 11	Q9UBB9	TFIP11	24144	X9043_7	-0.71133	0.909844	0.999623	-6.88435	0.203102	0.776899	Not significant, or in different directions	1.11682	0.565444	0.961117	Not significant, or in different directions
RET7	Retinoid-binding protein 7	Q96R05	RBP7	116362	X14208_3	-1.00085	0.910038	0.999623	-0.144391	0.984466	0.995884	Not significant, or in different directions	3.2081	0.358567	0.961117	Not significant, or in different directions
Thrombopoietin Receptor	Thrombopoietin Receptor	P40238	MPL	4352	X3473_78	0.617203	0.910123	0.999623	-2.05114	0.671839	0.939728	Not significant, or in different directions	0.625222	0.838481	0.980643	Not significant, or in different directions
Heparin cofactor II	Heparin cofactor 2	P05546	SERPIND1	3053	X3316_58	-1.00758	0.910258	0.999623	9.873	0.228812	0.787575	Not significant, or in different directions	0.208698	0.943705	0.993538	Not significant, or in different directions
MARCO	Macrophage receptor MARCO	Q9UEW3	MARCO	8685	X20134_27	-0.689598	0.910366	0.999623	NA	NA	NA	Not significant, or in different directions	-1.70202	0.58932	0.9621	Not significant, or in different directions
SYTC	Threonine--tRNA ligase; cytoplasmic	P26639	TARS1	6897	X18186_15	0.283782	0.910386	0.999623	0.394314	0.796553	0.964716	Not significant, or in different directions	0.880927	0.457582	0.961117	Not significant, or in different directions
PIN1	Peptidyl-prolyl cis-trans isomerase NIMA-interacting 1	Q13526	PIN1	5300	X15474_7	-0.359179	0.910551	0.999623	-1.94458	0.339622	0.842361	Not significant, or in different directions	1.2749	0.36304	0.961117	Not significant, or in different directions
Galanin	Galanin	P22466	GAL	51083	X15390_3	1.16168	0.910572	0.999623	-15.4285	0.0759862	0.644926	Not significant, or in different directions	-2.88178	0.516793	0.961117	Not significant, or in different directions
LY9	T-lymphocyte surface antigen Ly-9	Q9HBG7	LY9	4063	X3324_51	-0.722814	0.910583	0.999623	0.252441	0.954819	0.991214	Not significant, or in different directions	-3.10269	0.207918	0.961117	Not significant, or in different directions
p53 R175H	Cellular tumor antigen p53 R175H mutant	P04637	TP53	7157	X6168_11	1.43736	0.910586	0.999623	-0.942973	0.911486	0.984445	Not significant, or in different directions	-2.50632	0.539491	0.961117	Not significant, or in different directions
PPARa	Peroxisome proliferator-activated receptor alpha	Q07869	PPARA	5465	X12954_71	0.581703	0.910613	0.999623	-4.17521	0.254855	0.799071	Not significant, or in different directions	-0.710831	0.694331	0.968276	Not significant, or in different directions
DCTD	Deoxycytidylate deaminase	P32321	DCTD	1635	X17756_69	-0.286381	0.910792	0.999623	-0.289069	0.851891	0.975287	Not significant, or in different directions	0.869069	0.503079	0.961117	Not significant, or in different directions
Coagulation factor XIII	Coagulation factor XIII	P00488|P05160	F13A1|F13B	2162|2165	X16927_9	-1.1204	0.910806	0.999623	-0.984276	0.877729	0.97919	Not significant, or in different directions	-0.169912	0.967904	0.996302	Not significant, or in different directions
Retinal dehydrogenase 1	Retinal dehydrogenase 1	P00352	ALDH1A1	216	X11265_8	0.515379	0.911007	0.999623	-7.12336	0.0324875	0.548108	Not significant, or in different directions	-0.92113	0.524759	0.961117	Not significant, or in different directions
H6ST1	Heparan-sulfate 6-O-sulfotransferase 1	O60243	HS6ST1	9394	X5465_32	1.54858	0.9111	0.999623	-9.61032	0.437157	0.877574	Not significant, or in different directions	7.28437	0.159245	0.961117	Not significant, or in different directions
IDI1	Isopentenyl-diphosphate Delta-isomerase 1	Q13907	IDI1	3422	X17712_7	0.426273	0.911308	0.999623	-0.817584	0.740337	0.951304	Not significant, or in different directions	-1.08895	0.562671	0.961117	Not significant, or in different directions
GRID2	Glutamate receptor ionotropic; delta-2	O43424	GRID2	2895	X12758_47	0.482484	0.911452	0.999623	-0.901707	0.824738	0.969692	Not significant, or in different directions	1.04405	0.483526	0.961117	Not significant, or in different directions
TTPAL	Alpha-tocopherol transfer protein-like	Q9BTX7	TTPAL	79183	X24687_18	0.363113	0.911466	0.999623	NA	NA	NA	Not significant, or in different directions	0.642247	0.646984	0.964959	Not significant, or in different directions
IL-20	Interleukin-20	Q9NYY1	IL20	50604	X4138_25	0.698654	0.911883	0.999623	-3.94071	0.289016	0.82801	Not significant, or in different directions	6.76434	0.0889989	0.961117	Not significant, or in different directions
ULBP-2	NKG2D ligand 2	Q9BZM5	ULBP2	80328	X3082_9	0.702076	0.912102	0.999623	-0.874534	0.87608	0.97919	Not significant, or in different directions	1.61432	0.561235	0.961117	Not significant, or in different directions
Chymotrypsin	Chymotrypsinogen B	P17538	CTRB1	1504	X5671_1	0.478554	0.912185	0.999623	3.13981	0.367151	0.849069	Not significant, or in different directions	2.69849	0.162921	0.961117	Not significant, or in different directions
FABP2	Fatty acid-binding protein; intestinal	P12104	FABP2	2169	X15385_116	-0.515425	0.912306	0.999623	-9.77514	0.0199967	0.476379	Not significant, or in different directions	0.0211996	0.991276	0.998733	Not significant, or in different directions
annexin VI	Annexin A6	P08133	ANXA6	309	X5335_73	-0.465534	0.912452	0.999623	2.6666	0.328877	0.841068	Not significant, or in different directions	0.386486	0.778978	0.977272	Not significant, or in different directions
QTRD1	Queuine tRNA-ribosyltransferase subunit QTRTD1	Q9H974	QTRT2	79691	X21373_8	0.778488	0.912517	0.999623	NA	NA	NA	Not significant, or in different directions	3.76819	0.281121	0.961117	Not significant, or in different directions
GSTK1	Glutathione S-transferase kappa 1	Q9Y2Q3	GSTK1	373156	X13474_40	0.274434	0.912594	0.999623	-0.611106	0.691168	0.943831	Not significant, or in different directions	1.21128	0.319559	0.961117	Not significant, or in different directions
MutY homolog	Adenine DNA glycosylase	Q9UIF7	MUTYH	4595	X10030_8	-0.556713	0.912779	0.999623	-1.63026	0.68402	0.942894	Not significant, or in different directions	-2.93698	0.150925	0.961117	Not significant, or in different directions
MYZAP	Myocardial zonula adherens protein	P0CAP1	MYZAP	100820829	X9055_81	-1.15436	0.912895	0.999623	-1.17054	0.863022	0.976144	Not significant, or in different directions	4.62976	0.121777	0.961117	Not significant, or in different directions
PITX3	Pituitary homeobox 3	O75364	PITX3	5309	X22387_26	0.889541	0.912997	0.999623	NA	NA	NA	Not significant, or in different directions	-6.53955	0.017032	0.961117	Not significant, or in different directions
Vinexin b	Vinexin b	O60504	SORBS3	10174	X12976_49	0.751347	0.913007	0.999623	5.36127	0.393416	0.857459	Not significant, or in different directions	-9.1174	0.0227585	0.961117	Not significant, or in different directions
CLIC2	Chloride intracellular channel protein 2	O15247	CLIC2	1193	X22954_10	0.844918	0.913047	0.999623	NA	NA	NA	Not significant, or in different directions	0.281594	0.91565	0.987361	Not significant, or in different directions
NOE3	Noelin-3	Q96PB7	OLFM3	118427	X10643_16	-0.658954	0.913085	0.999623	-9.73628	0.0571056	0.623909	Not significant, or in different directions	0.487685	0.833131	0.980643	Not significant, or in different directions
T10B	Mitochondrial import inner membrane translocase subunit Tim10 B	Q9Y5J6	TIMM10B	26515	X23241_27	0.319656	0.913155	0.999623	NA	NA	NA	Not significant, or in different directions	1.43759	0.343458	0.961117	Not significant, or in different directions
VLA-4	Very Late Antigen-4	P13612|P05556	ITGA4|ITGB1	3676|3688	X21688_50	-0.572917	0.913247	0.999623	NA	NA	NA	Not significant, or in different directions	-1.81695	0.414125	0.961117	Not significant, or in different directions
PF-4	Platelet factor 4	P02776	PF4	5196	X2697_7	-0.373121	0.913295	0.999623	-2.2958	0.479568	0.886451	Not significant, or in different directions	0.673519	0.367058	0.961117	Not significant, or in different directions
GMPR2	GMP reductase 2	Q9P2T1	GMPR2	51292	X19446_1	0.450564	0.913562	0.999623	-3.30088	0.202406	0.776899	Not significant, or in different directions	2.77357	0.183854	0.961117	Not significant, or in different directions
CD59	CD59 glycoprotein	P13987	CD59	966	X10480_33	-0.454756	0.913579	0.999623	NA	NA	NA	Not significant, or in different directions	-0.244094	0.870917	0.982896	Not significant, or in different directions
RIFK	Riboflavin kinase	Q969G6	RFK	55312	X13059_33	-0.883201	0.913602	0.999623	-7.8166	0.144529	0.739211	Not significant, or in different directions	-0.257622	0.929626	0.989473	Not significant, or in different directions
LIF sR	Leukemia inhibitory factor receptor	P42702	LIFR	3977	X5837_49	-0.873306	0.913704	0.999623	1.84842	0.754299	0.954286	Not significant, or in different directions	-3.80209	0.311336	0.961117	Not significant, or in different directions
ACAD8	Isobutyryl-CoA dehydrogenase; mitochondrial	Q9UKU7	ACAD8	27034	X11406_82	0.956964	0.91388	0.999623	-1.43277	0.822561	0.968945	Not significant, or in different directions	0.90001	0.719696	0.97182	Not significant, or in different directions
TXNDC4	Endoplasmic reticulum resident protein 44	Q9BS26	ERP44	23071	X6064_4	-0.482293	0.913966	0.999623	-1.17226	0.664693	0.938498	Not significant, or in different directions	1.1513	0.584382	0.9621	Not significant, or in different directions
CN37	2';3'-cyclic-nucleotide 3'-phosphodiesterase	P09543	CNP	1267	X6609_22	0.340667	0.914029	0.999623	-2.46815	0.232791	0.789724	Not significant, or in different directions	0.664922	0.666451	0.965652	Not significant, or in different directions
PRKRA	Interferon-inducible double-stranded RNA-dependent protein kinase activator A	O75569	PRKRA	8575	X22010_36	0.429652	0.914148	0.999623	NA	NA	NA	Not significant, or in different directions	1.77194	0.337206	0.961117	Not significant, or in different directions
DEST	Destrin	P60981	DSTN	11034	X22958_6	-0.25308	0.914181	0.999623	NA	NA	NA	Not significant, or in different directions	1.12989	0.386468	0.961117	Not significant, or in different directions
DNS2B	Deoxyribonuclease-2-beta	Q8WZ79	DNASE2B	58511	X6533_20	-0.528096	0.914418	0.999623	4.74261	0.350233	0.847353	Not significant, or in different directions	0.19117	0.910808	0.987062	Not significant, or in different directions
a1-Antitrypsin	Alpha-1-antitrypsin	P01009	SERPINA1	5265	X3580_25	0.693411	0.914633	0.999623	-7.20252	0.22727	0.787575	Not significant, or in different directions	-5.52417	0.125245	0.961117	Not significant, or in different directions
IL-23 R	Interleukin-23 receptor	Q5VWK5	IL23R	149233	X5088_175	1.01419	0.914649	0.999623	-5.25275	0.301698	0.82809	Not significant, or in different directions	3.65398	0.376736	0.961117	Not significant, or in different directions
LRRT3	Leucine-rich repeat transmembrane neuronal protein 3	Q86VH5	LRRTM3	347731	X4453_83	-0.815688	0.914759	0.999623	-6.05368	0.181725	0.763427	Not significant, or in different directions	-3.45649	0.355308	0.961117	Not significant, or in different directions
DUS18	Dual specificity protein phosphatase 18	Q8NEJ0	DUSP18	150290	X20959_12	-0.632701	0.914928	0.999623	NA	NA	NA	Not significant, or in different directions	0.699681	0.789212	0.977272	Not significant, or in different directions
RB39B	Ras-related protein Rab-39B	Q96DA2	RAB39B	116442	X12403_30	-0.809466	0.914996	0.999623	-12.1479	0.0652485	0.63607	Not significant, or in different directions	-2.54082	0.175418	0.961117	Not significant, or in different directions
ADAT2	tRNA-specific adenosine deaminase 2	Q7Z6V5	ADAT2	134637	X20955_20	0.543605	0.915085	0.999623	NA	NA	NA	Not significant, or in different directions	0.0488165	0.98573	0.998425	Not significant, or in different directions
FL2D	Pre-mRNA-splicing regulator WTAP	Q15007	WTAP	9589	X23359_25	0.91525	0.915107	0.999623	NA	NA	NA	Not significant, or in different directions	2.52114	0.579356	0.961394	Not significant, or in different directions
GPNMB	Transmembrane glycoprotein NMB	Q14956	GPNMB	10457	X8240_207	0.964722	0.915216	0.999623	NA	NA	NA	Not significant, or in different directions	-3.07561	0.432121	0.961117	Not significant, or in different directions
CK068	UPF0696 protein C11orf68	Q9H3H3	C11orf68	83638	X8307_47	0.289296	0.915291	0.999623	-0.169766	0.919316	0.985703	Not significant, or in different directions	1.34236	0.346055	0.961117	Not significant, or in different directions
BATF3	Basic leucine zipper transcriptional factor ATF-like 3	Q9NR55	BATF3	55509	X8858_21	1.20311	0.915354	0.999623	0.565123	0.930414	0.985703	Not significant, or in different directions	-0.237651	0.935444	0.991783	Not significant, or in different directions
APEL	Apelin	Q9ULZ1	APLN	8862	X6622_90	-1.17558	0.915391	0.999623	-13.6527	0.0749954	0.644926	Not significant, or in different directions	11.7566	0.0123058	0.945875	Not significant, or in different directions
SCF	Kit ligand	P21583	KITLG	4254	X9377_25	-0.752342	0.915409	0.999623	12.2951	0.0379167	0.580148	Not significant, or in different directions	-1.86419	0.522222	0.961117	Not significant, or in different directions
RD23B	UV excision repair protein RAD23 homolog B	P54727	RAD23B	5887	X12522_6	-0.465597	0.915464	0.999623	-1.15944	0.676408	0.940384	Not significant, or in different directions	2.29598	0.243031	0.961117	Not significant, or in different directions
Caspase-10	Caspase-10	Q92851	CASP10	843	X23156_146	-0.675765	0.91562	0.999623	NA	NA	NA	Not significant, or in different directions	0.976124	0.677183	0.965652	Not significant, or in different directions
EP3B	Epididymal secretory protein E3-beta	P56851	EDDM3B	64184	X7782_34	1.2722	0.915813	0.999623	2.77955	0.642715	0.932568	Not significant, or in different directions	-0.0747787	0.987254	0.998488	Not significant, or in different directions
AMOT	Angiomotin	Q4VCS5	AMOT	154796	X25296_3	-0.68557	0.915972	0.999623	NA	NA	NA	Not significant, or in different directions	-1.42911	0.583172	0.9621	Not significant, or in different directions
RN149	E3 ubiquitin-protein ligase RNF149	Q8NC42	RNF149	284996	X9773_15	-0.786642	0.916065	0.999623	-10.79	0.105739	0.69156	Not significant, or in different directions	3.4849	0.200931	0.961117	Not significant, or in different directions
CUL9	Cullin-9	Q8IWT3	CUL9	23113	X12991_49	-0.779999	0.916133	0.999623	-3.23954	0.582503	0.92131	Not significant, or in different directions	1.8897	0.539431	0.961117	Not significant, or in different directions
CL065	Probable peptide chain release factor C12orf65; mitochondrial	Q9H3J6	C12orf65	91574	X24252_85	-0.883005	0.916193	0.999623	NA	NA	NA	Not significant, or in different directions	-1.3822	0.677054	0.965652	Not significant, or in different directions
CCP1	Calcipressin-1	P53805	RCAN1	1827	X13465_5	-0.569698	0.916256	0.999623	-5.71483	0.18859	0.766745	Not significant, or in different directions	-1.218	0.537137	0.961117	Not significant, or in different directions
NET1	Netrin-1	O95631	NTN1	9423	X9013_60	0.780517	0.916303	0.999623	NA	NA	NA	Not significant, or in different directions	-3.65227	0.206406	0.961117	Not significant, or in different directions
RAB4A	Ras-related protein Rab-4A	P20338	RAB4A	5867	X16883_57	0.351972	0.916422	0.999623	-2.87647	0.227182	0.787575	Not significant, or in different directions	1.29149	0.526033	0.961117	Not significant, or in different directions
MPZL1	Myelin protein zero-like protein 1	O95297	MPZL1	9019	X16845_15	0.687953	0.916606	0.999623	3.70401	0.514449	0.89532	Not significant, or in different directions	1.21974	0.740521	0.976293	Not significant, or in different directions
DPP6	Dipeptidyl aminopeptidase-like protein 6	P42658	DPP6	1804	X21969_5	-0.578652	0.916833	0.999623	NA	NA	NA	Not significant, or in different directions	1.39947	0.457576	0.961117	Not significant, or in different directions
S6A16	Orphan sodium- and chloride-dependent neurotransmitter transporter NTT5	Q9GZN6	SLC6A16	28968	X13056_18	-0.498891	0.916927	0.999623	0.400059	0.915913	0.985609	Not significant, or in different directions	-0.744529	0.612728	0.964606	Not significant, or in different directions
DRAK2	Serine/threonine-protein kinase 17B	O94768	STK17B	9262	X8399_6	-1.13806	0.917079	0.999623	2.29908	0.76996	0.958408	Not significant, or in different directions	-2.44254	0.665628	0.965195	Not significant, or in different directions
COQ9	Ubiquinone biosynthesis protein COQ9; mitochondrial	O75208	COQ9	57017	X20374_41	0.300489	0.917458	0.999623	NA	NA	NA	Not significant, or in different directions	-0.751003	0.4647	0.961117	Not significant, or in different directions
DJC27	DnaJ homolog subfamily C member 27	Q9NZQ0	DNAJC27	51277	X12799_65	-0.657604	0.917494	0.999623	-2.44056	0.525127	0.897976	Not significant, or in different directions	1.07991	0.562181	0.961117	Not significant, or in different directions
Tropomyosin 4	Tropomyosin alpha-4 chain	P67936	TPM4	7171	X9863_1	-0.364305	0.91751	0.999623	2.7615	0.228395	0.787575	Not significant, or in different directions	2.8229	0.0894868	0.961117	Not significant, or in different directions
YBOX2	Y-box-binding protein 2	Q9Y2T7	YBX2	51087	X6372_7	0.620675	0.917692	0.999623	-9.36929	0.0252654	0.501592	Not significant, or in different directions	2.00108	0.424277	0.961117	Not significant, or in different directions
CX069	Small integral membrane protein 10	Q96HG1	SMIM10	644538	X9379_248	-0.695603	0.917727	0.999623	-7.29647	0.148442	0.739396	Not significant, or in different directions	0.344398	0.881555	0.984439	Not significant, or in different directions
SPAT5	Spermatogenesis-associated protein 5	Q8NB90	SPATA5	166378	X25258_41	0.596162	0.91773	0.999623	NA	NA	NA	Not significant, or in different directions	-2.6905	0.216938	0.961117	Not significant, or in different directions
PTH2	Peptidyl-tRNA hydrolase 2; mitochondrial	Q9Y3E5	PTRH2	51651	X16887_29	-0.872087	0.918132	0.999623	-8.80157	0.293533	0.82809	Not significant, or in different directions	-3.08493	0.420002	0.961117	Not significant, or in different directions
TMX2	Thioredoxin-related transmembrane protein 2	Q9Y320	TMX2	51075	X10675_223	-0.502822	0.918215	0.999623	0.896474	0.869846	0.97897	Not significant, or in different directions	-2.07792	0.239944	0.961117	Not significant, or in different directions
CRGD	Gamma-crystallin D	P07320	CRYGD	1421	X12366_16	-0.956927	0.918231	0.999623	-0.337034	0.96203	0.991402	Not significant, or in different directions	0.0960204	0.961438	0.995771	Not significant, or in different directions
VCX1	Variable charge X-linked protein 1	Q9H320	VCX	26609	X23426_1	-1.33201	0.918323	0.999623	NA	NA	NA	Not significant, or in different directions	3.62332	0.420051	0.961117	Not significant, or in different directions
GPR64	G-protein coupled receptor 64	Q8IZP9	ADGRG2	10149	X10767_52	-0.577761	0.918392	0.999623	10.4455	0.0256628	0.502615	Not significant, or in different directions	0.446422	0.786884	0.977272	Not significant, or in different directions
SMRC1	SWI/SNF complex subunit SMARCC1	Q92922	SMARCC1	6599	X11180_17	0.515758	0.918589	0.999623	-2.08953	0.594319	0.925013	Not significant, or in different directions	0.431375	0.797384	0.977272	Not significant, or in different directions
UBA6	Ubiquitin-like modifier-activating enzyme 6	A0AVT1	UBA6	55236	X25284_47	-0.258603	0.918737	0.999623	NA	NA	NA	Not significant, or in different directions	0.811036	0.47949	0.961117	Not significant, or in different directions
TCCR	Interleukin-27 receptor subunit alpha	Q6UWB1	IL27RA	9466	X5132_71	-0.641652	0.918745	0.999623	7.762	0.0826299	0.655481	Not significant, or in different directions	-1.68553	0.475025	0.961117	Not significant, or in different directions
IFN-lambda 1	Interferon lambda-1	Q8IU54	IFNL1	282618	X4396_54	0.66666	0.918978	0.999623	-0.534438	0.889718	0.979983	Not significant, or in different directions	2.12788	0.539475	0.961117	Not significant, or in different directions
VMAC	Vimentin-type intermediate filament-associated coiled-coil protein	Q2NL98	VMAC	400673	X23629_4	0.62574	0.919049	0.999623	NA	NA	NA	Not significant, or in different directions	0.194815	0.939195	0.992727	Not significant, or in different directions
NPTX1	Neuronal pentraxin-1	Q15818	NPTX1	4884	X9256_78	-0.736348	0.919064	0.999623	0.178644	0.978351	0.995884	Not significant, or in different directions	-4.38651	0.101415	0.961117	Not significant, or in different directions
RNF8	E3 ubiquitin-protein ligase RNF8	O76064	RNF8	9025	X14663_44	1.11897	0.919205	0.999623	-6.62537	0.234143	0.789724	Not significant, or in different directions	9.4118	0.0688227	0.961117	Not significant, or in different directions
CQ078	Uncharacterized protein C17orf78	Q8N4C9	C17orf78	284099	X6571_75	-1.01033	0.919235	0.999623	0.507062	0.925878	0.985703	Not significant, or in different directions	-0.42817	0.889724	0.985349	Not significant, or in different directions
LIGHT	Tumor necrosis factor ligand superfamily member 14	O43557	TNFSF14	8740	X5988_49	0.810392	0.919507	0.999623	-0.960692	0.875339	0.97919	Not significant, or in different directions	4.51354	0.195242	0.961117	Not significant, or in different directions
CPTP	Ceramide-1-phosphate transfer protein	Q5TA50	CPTP	80772	X21426_88	-0.284289	0.919522	0.999623	NA	NA	NA	Not significant, or in different directions	-0.104422	0.918176	0.987991	Not significant, or in different directions
TIMP-4	Metalloproteinase inhibitor 4	Q99727	TIMP4	7079	X6462_12	0.599915	0.919586	0.999623	7.07998	0.140265	0.739211	Not significant, or in different directions	4.04651	0.102029	0.961117	Not significant, or in different directions
SKP2	S-phase kinase-associated protein 2	Q13309	SKP2	6502	X22777_46	-0.537119	0.919723	0.999623	NA	NA	NA	Not significant, or in different directions	-0.752814	0.731134	0.975235	Not significant, or in different directions
SHD	SH2 domain-containing adapter protein D	Q96IW2	SHD	56961	X23554_2	0.786356	0.919836	0.999623	NA	NA	NA	Not significant, or in different directions	-0.539507	0.871092	0.982896	Not significant, or in different directions
MIP-3b	C-C motif chemokine 19	Q99731	CCL19	6363	X4922_13	0.45901	0.920008	0.999623	-0.00625493	0.998659	0.99955	Not significant, or in different directions	2.49666	0.109	0.961117	Not significant, or in different directions
SHP	Nuclear receptor 0B2	Q15466	NR0B2	8431	X22776_40	-0.374965	0.920015	0.999623	NA	NA	NA	Not significant, or in different directions	0.535513	0.657728	0.965195	Not significant, or in different directions
IF3M	Translation initiation factor IF-3; mitochondrial	Q9H2K0	MTIF3	219402	X7852_9	-0.193861	0.920199	0.999623	-0.264162	0.822478	0.968945	Not significant, or in different directions	0.988473	0.303034	0.961117	Not significant, or in different directions
PD-1	Programmed cell death protein 1	Q15116	PDCD1	5133	X9227_15	-0.747764	0.920299	0.999623	NA	NA	NA	Not significant, or in different directions	-2.40433	0.360532	0.961117	Not significant, or in different directions
FXRD1	FAD-dependent oxidoreductase domain-containing protein 1	Q96CU9	FOXRED1	55572	X8017_23	-0.643036	0.920323	0.999623	-5.43933	0.330158	0.841068	Not significant, or in different directions	2.63317	0.144622	0.961117	Not significant, or in different directions
ATOX1	Copper transport protein ATOX1	O00244	ATOX1	475	X19233_75	-0.607497	0.920348	0.999623	3.94808	0.375999	0.85285	Not significant, or in different directions	4.21174	0.128631	0.961117	Not significant, or in different directions
Fatty acid synthase	Fatty acid synthase	P49327	FASN	2194	X8403_18	0.272562	0.920414	0.999623	-0.0949601	0.956309	0.991402	Not significant, or in different directions	1.04663	0.484577	0.961117	Not significant, or in different directions
ADHX	Alcohol dehydrogenase class-3	P11766	ADH5	128	X11369_23	0.359788	0.920821	0.999623	-2.46825	0.296536	0.82809	Not significant, or in different directions	1.25134	0.496754	0.961117	Not significant, or in different directions
DNM3L	DNA (cytosine-5)-methyltransferase 3-like	Q9UJW3	DNMT3L	29947	X19142_39	-0.753656	0.920936	0.999623	-2.06236	0.692184	0.943831	Not significant, or in different directions	0.458108	0.860824	0.982289	Not significant, or in different directions
PSA6	Proteasome subunit alpha type-6	P60900	PSMA6	5687	X3860_7	-0.617267	0.921031	0.999623	-4.3078	0.26952	0.813236	Not significant, or in different directions	2.11444	0.543359	0.961117	Not significant, or in different directions
SYNM	Probable asparagine--tRNA ligase; mitochondrial	Q96I59	NARS2	79731	X23658_1	-0.980265	0.921188	0.999623	NA	NA	NA	Not significant, or in different directions	0.487282	0.914138	0.98717	Not significant, or in different directions
Mesothelin	Mesothelin	Q13421	MSLN	10232	X3893_64	0.451196	0.921369	0.999623	-1.56446	0.677343	0.940638	Not significant, or in different directions	-0.907494	0.625924	0.964606	Not significant, or in different directions
BRK1	Protein BRICK1	Q8WUW1	BRK1	55845	X21001_393	1.15093	0.921589	0.999623	NA	NA	NA	Not significant, or in different directions	-3.93057	0.24533	0.961117	Not significant, or in different directions
CX048	Cancer/testis antigen 55	Q8WUE5	CT55	54967	X9363_11	0.701608	0.922038	0.999623	-3.49635	0.477573	0.886451	Not significant, or in different directions	-1.86874	0.295967	0.961117	Not significant, or in different directions
Dkk-4	Dickkopf-related protein 4	Q9UBT3	DKK4	27121	X22959_32	0.590132	0.922132	0.999623	NA	NA	NA	Not significant, or in different directions	-2.20763	0.347819	0.961117	Not significant, or in different directions
CTGF	Connective tissue growth factor	P29279	CCN2	1490	X2975_19	0.560911	0.922253	0.999623	-5.92187	0.0782986	0.648667	Not significant, or in different directions	-0.880858	0.632251	0.964606	Not significant, or in different directions
TPPC3	Trafficking protein particle complex subunit 3	O43617	TRAPPC3	27095	X14337_1	-0.804191	0.922263	0.999623	-3.3894	0.502617	0.892667	Not significant, or in different directions	-1.97572	0.50764	0.961117	Not significant, or in different directions
VP26A	Vacuolar protein sorting-associated protein 26A	O75436	VPS26A	9559	X19293_6	-0.364715	0.922324	0.999623	0.179912	0.936254	0.988664	Not significant, or in different directions	1.45227	0.421488	0.961117	Not significant, or in different directions
STAT1	Signal transducer and activator of transcription 1-alpha/beta	P42224	STAT1	6772	X12351_25	-0.296797	0.922355	0.999623	NA	NA	NA	Not significant, or in different directions	1.21048	0.383282	0.961117	Not significant, or in different directions
SLIK4	SLIT and NTRK-like protein 4	Q8IW52	SLITRK4	139065	X7139_14	-0.669082	0.92249	0.999623	2.02678	0.713351	0.949197	Not significant, or in different directions	-5.72337	0.0426369	0.961117	Not significant, or in different directions
14-3-3 protein gamma	14-3-3 protein gamma	P61981	YWHAG	7532	X8901_40	-0.40428	0.922631	0.999623	NA	NA	NA	Not significant, or in different directions	2.04392	0.2281	0.961117	Not significant, or in different directions
JAML1	Junctional adhesion molecule-like	Q86YT9	JAML	120425	X5094_62	-0.722213	0.922698	0.999623	1.33518	0.802698	0.96607	Not significant, or in different directions	0.391421	0.855544	0.982289	Not significant, or in different directions
RRBP1	Ribosome-binding protein 1	Q9P2E9	RRBP1	6238	X9913_4	0.434933	0.922713	0.999623	-6.76432	0.0591534	0.627539	Not significant, or in different directions	-5.8202	0.166817	0.961117	Not significant, or in different directions
UBP5	Ubiquitin carboxyl-terminal hydrolase 5	P45974	USP5	8078	X21524_14	0.524491	0.922767	0.999623	NA	NA	NA	Not significant, or in different directions	-0.0597109	0.970985	0.996305	Not significant, or in different directions
PDIA6	Protein disulfide-isomerase A6	Q15084	PDIA6	10130	X5650_9	-0.231654	0.922839	0.999623	-0.528149	0.703352	0.946737	Not significant, or in different directions	1.25527	0.27475	0.961117	Not significant, or in different directions
ROBO2	Roundabout homolog 2	Q9HCK4	ROBO2	6092	X22578_17	0.761987	0.923029	0.999623	NA	NA	NA	Not significant, or in different directions	0.612179	0.866375	0.982593	Not significant, or in different directions
ERO1A	ERO1-like protein alpha	Q96HE7	ERO1A	30001	X7060_2	-1.36987	0.923048	0.999623	-11.6825	0.297967	0.82809	Not significant, or in different directions	1.9301	0.723683	0.97295	Not significant, or in different directions
PRL	Prolactin	P01236	PRL	5617	X10967_12	0.619473	0.923221	0.999623	NA	NA	NA	Not significant, or in different directions	1.55616	0.450098	0.961117	Not significant, or in different directions
HO-1	Heme oxygenase 1	P09601	HMOX1	3162	X17398_55	0.664308	0.923234	0.999623	-2.32732	0.693411	0.943831	Not significant, or in different directions	-3.90593	0.14118	0.961117	Not significant, or in different directions
Pancreatic alpha-amylase	Pancreatic alpha-amylase	P04746	AMY2A	279	X18917_53	0.476041	0.923393	0.999623	-0.28243	0.94388	0.990845	Not significant, or in different directions	1.46694	0.430076	0.961117	Not significant, or in different directions
ANXA9	Annexin A9	O76027	ANXA9	8416	X13588_11	-0.314416	0.923458	0.999623	4.22657	0.128108	0.716685	Not significant, or in different directions	0.157898	0.89419	0.985701	Not significant, or in different directions
Spastin	Spastin	Q9UBP0	SPAST	6683	X10870_32	-0.285251	0.92364	0.999623	NA	NA	NA	Not significant, or in different directions	1.16607	0.426315	0.961117	Not significant, or in different directions
Parathyroid Hormone1-34	Parathyroid Hormone1-34	P01270	PTH	5741	X19640_2	-0.668825	0.923718	0.999623	3.31692	0.542847	0.903052	Not significant, or in different directions	-0.782659	0.681189	0.966934	Not significant, or in different directions
Tetranectin	Tetranectin	P05452	CLEC3B	7123	X5701_81	-1.27372	0.923833	0.999623	-8.92956	0.394903	0.857459	Not significant, or in different directions	2.54178	0.62728	0.964606	Not significant, or in different directions
PARC	C-C motif chemokine 18	P55774	CCL18	6362	X3044_3	0.626531	0.923963	0.999623	5.07895	0.298567	0.82809	Not significant, or in different directions	4.51191	0.0991841	0.961117	Not significant, or in different directions
MR1L1	MORF4 family-associated protein 1-like 1	Q96HT8	MRFAP1L1	114932	X21203_14	0.783516	0.924022	0.999623	NA	NA	NA	Not significant, or in different directions	1.0822	0.465151	0.961117	Not significant, or in different directions
FOXM1	Forkhead box protein M1	Q08050	FOXM1	2305	X10056_5	-0.314849	0.924074	0.999623	-1.82007	0.320528	0.840683	Not significant, or in different directions	0.588999	0.748071	0.976543	Not significant, or in different directions
CO9A1	Collagen alpha-1(IX) chain	P20849	COL9A1	1297	X15466_30	-0.544719	0.924091	0.999623	-7.58273	0.110124	0.694697	Not significant, or in different directions	-1.93154	0.438902	0.961117	Not significant, or in different directions
CRF2-12	Interferon lambda receptor 1	Q8IU57	IFNLR1	163702	X7192_37	-1.07721	0.924431	0.999623	-0.948795	0.91114	0.984445	Not significant, or in different directions	-0.488696	0.899922	0.987062	Not significant, or in different directions
TCEA2	Transcription elongation factor A protein 2	Q15560	TCEA2	6919	X20141_42	-0.508555	0.924534	0.999623	NA	NA	NA	Not significant, or in different directions	-2.14428	0.16381	0.961117	Not significant, or in different directions
Beta-globin	Hemoglobin subunit beta	P68871	HBB	3043	X17137_160	0.704916	0.924543	0.999623	-8.78106	0.0193475	0.467892	Not significant, or in different directions	-0.0332819	0.980862	0.998087	Not significant, or in different directions
F173A	Protein FAM173A	Q9BQD7	ANTKMT	65990	X7148_42	0.490197	0.924825	0.999623	-0.236212	0.949552	0.990883	Not significant, or in different directions	-0.954507	0.586533	0.9621	Not significant, or in different directions
Carbonic anhydrase 9	Carbonic anhydrase 9	Q16790	CA9	768	X3798_71	0.802272	0.925108	0.999623	4.28434	0.436696	0.877574	Not significant, or in different directions	2.89211	0.199413	0.961117	Not significant, or in different directions
CCM2	Cerebral cavernous malformations 2 protein	Q9BSQ5	CCM2	83605	X12347_29	-0.47306	0.925261	0.999623	-8.21809	0.0894726	0.664516	Not significant, or in different directions	1.78898	0.515599	0.961117	Not significant, or in different directions
SARG	Specifically androgen-regulated gene protein	Q9BW04	SARG	79098	X24950_21	-0.213693	0.925295	0.999623	NA	NA	NA	Not significant, or in different directions	0.853093	0.468713	0.961117	Not significant, or in different directions
HSP 90b	Heat shock protein HSP 90-beta	P08238	HSP90AB1	3326	X5467_15	0.359349	0.925345	0.999623	-1.62796	0.451704	0.877843	Not significant, or in different directions	0.613414	0.742912	0.976543	Not significant, or in different directions
PDIA4	Protein disulfide-isomerase A4	P13667	PDIA4	9601	X20525_200	-0.259579	0.925364	0.999623	NA	NA	NA	Not significant, or in different directions	1.79866	0.244215	0.961117	Not significant, or in different directions
a1-Microglobulin	Alpha-1-microglobulin	P02760	AMBP	259	X15453_3	1.40803	0.925525	0.999623	-6.14644	0.570431	0.914154	Not significant, or in different directions	-1.11644	0.840795	0.980765	Not significant, or in different directions
NR2CA	Nuclear receptor 2C2-associated protein	Q86WQ0	NR2C2AP	126382	X23594_2	0.777845	0.925578	0.999623	NA	NA	NA	Not significant, or in different directions	0.615065	0.76035	0.976543	Not significant, or in different directions
BIEA	Biliverdin reductase A	P53004	BLVRA	644	X11382_5	-0.338489	0.925683	0.999623	-4.56933	0.0436264	0.593941	Not significant, or in different directions	0.892741	0.573501	0.961394	Not significant, or in different directions
EHF	ETS homologous factor	Q9NZC4	EHF	26298	X13387_55	-0.640121	0.925844	0.999623	0.186186	0.970893	0.995349	Not significant, or in different directions	2.47422	0.255543	0.961117	Not significant, or in different directions
CXCL16; soluble	C-X-C motif chemokine 16	Q9H2A7	CXCL16	58191	X2436_49	0.889654	0.926002	0.999623	13.2096	0.113967	0.694697	Not significant, or in different directions	6.56839	0.0656827	0.961117	Not significant, or in different directions
C7	Complement component C7	P10643	C7	730	X2888_49	1.04518	0.926178	0.999623	-9.75337	0.307615	0.835218	Not significant, or in different directions	5.3001	0.211496	0.961117	Not significant, or in different directions
VILL	Villin-like protein	O15195	VILL	50853	X24977_18	-0.739352	0.926362	0.999623	NA	NA	NA	Not significant, or in different directions	3.59654	0.198545	0.961117	Not significant, or in different directions
SGTA	Small glutamine-rich tetratricopeptide repeat-containing protein alpha	O43765	SGTA	6449	X3868_8	-0.248589	0.926451	0.999623	-1.34529	0.446078	0.877843	Not significant, or in different directions	0.341008	0.758421	0.976543	Not significant, or in different directions
KAP0	cAMP-dependent protein kinase type I-alpha regulatory subunit	P10644	PRKAR1A	5573	X21483_155	-0.421591	0.926592	0.999623	NA	NA	NA	Not significant, or in different directions	0.064904	0.96381	0.99587	Not significant, or in different directions
ST2B1	Sulfotransferase family cytosolic 2B member 1	O00204	SULT2B1	6820	X17209_27	-0.720163	0.926636	0.999623	-7.69391	0.168583	0.756192	Not significant, or in different directions	1.07324	0.683763	0.967811	Not significant, or in different directions
CK087	Uncharacterized protein C11orf87	Q6NUJ2	C11orf87	399947	X11116_16	-1.22056	0.926846	0.999623	9.21578	0.29787	0.82809	Not significant, or in different directions	-1.92651	0.704686	0.970365	Not significant, or in different directions
COX6C	Cytochrome c oxidase subunit 6C	P09669	COX6C	1345	X8903_1	-0.956253	0.926896	0.999623	-9.61983	0.103649	0.689932	Not significant, or in different directions	-0.434088	0.885668	0.985349	Not significant, or in different directions
DLDH	Dihydrolipoyl dehydrogenase; mitochondrial	P09622	DLD	1738	X15527_90	-0.586414	0.927131	0.999623	-14.1495	0.00359824	0.263787	Not significant, or in different directions	1.7687	0.482167	0.961117	Not significant, or in different directions
RAB6A	Ras-related protein Rab-6A	P20340	RAB6A	5870	X20083_1	0.19068	0.927332	0.999623	NA	NA	NA	Not significant, or in different directions	0.714861	0.467077	0.961117	Not significant, or in different directions
LZTL1	Leucine zipper transcription factor-like protein 1	Q9NQ48	LZTFL1	54585	X20378_110	0.334311	0.927366	0.999623	NA	NA	NA	Not significant, or in different directions	0.914832	0.648198	0.965065	Not significant, or in different directions
MUSK	Muscle; skeletal receptor tyrosine-protein kinase	O15146	MUSK	4593	X11547_84	0.364741	0.927496	0.999623	6.10987	0.0574531	0.623909	Not significant, or in different directions	0.923641	0.612874	0.964606	Not significant, or in different directions
TIM13	Mitochondrial import inner membrane translocase subunit Tim13	Q9Y5L4	TIMM13	26517	X23621_326	-0.664546	0.927714	0.999623	NA	NA	NA	Not significant, or in different directions	-0.33155	0.876992	0.984425	Not significant, or in different directions
CRH	Corticoliberin	P06850	CRH	1392	X5614_44	-0.628602	0.927801	0.999623	7.84764	0.10727	0.69156	Not significant, or in different directions	1.96767	0.484614	0.961117	Not significant, or in different directions
cAMP-regulated phosphoprotein 21	cAMP-regulated phosphoprotein 21	Q9UBL0	ARPP21	10777	X12860_7	0.735297	0.927809	0.999623	-9.77855	0.167666	0.755484	Not significant, or in different directions	3.49884	0.111419	0.961117	Not significant, or in different directions
CXAR	Coxsackievirus and adenovirus receptor	P78310	CXADR	1525	X11204_80	-0.894109	0.92794	0.999623	-8.60989	0.147562	0.739396	Not significant, or in different directions	-5.19613	0.175837	0.961117	Not significant, or in different directions
HBG2	Hemoglobin subunit gamma-2	P69892	HBG2	3048	X19774_8	0.398299	0.928153	0.999623	NA	NA	NA	Not significant, or in different directions	0.67353	0.618441	0.964606	Not significant, or in different directions
LYPD3	Ly6/PLAUR domain-containing protein 3	O95274	LYPD3	27076	X13107_9	0.587911	0.92826	0.999623	-5.18834	0.420324	0.868379	Not significant, or in different directions	-3.00954	0.116481	0.961117	Not significant, or in different directions
DUT	Deoxyuridine 5'-triphosphate nucleotidohydrolase; mitochondrial	P33316	DUT	1854	X9995_6	0.248067	0.928273	0.999623	-0.669207	0.698476	0.945918	Not significant, or in different directions	-0.19835	0.859863	0.982289	Not significant, or in different directions
amyloid precursor protein	Amyloid beta A4 protein	P05067	APP	351	X3171_57	-0.393265	0.928453	0.999623	-0.529744	0.84077	0.972629	Not significant, or in different directions	1.44822	0.316421	0.961117	Not significant, or in different directions
NCOA7	Nuclear receptor coactivator 7	Q8NI08	NCOA7	135112	X25299_11	-0.258572	0.928458	0.999623	NA	NA	NA	Not significant, or in different directions	0.678545	0.663852	0.965195	Not significant, or in different directions
UCRP	Ubiquitin-like protein ISG15	P05161	ISG15	9636	X14151_4	0.377713	0.928652	0.999623	-7.64758	0.0070575	0.338633	Not significant, or in different directions	2.02915	0.142599	0.961117	Not significant, or in different directions
Testican-1	Testican-1	Q08629	SPOCK1	6695	X5490_53	-0.657918	0.928692	0.999623	-6.95694	0.112846	0.694697	Not significant, or in different directions	7.78956	0.113522	0.961117	Not significant, or in different directions
DGKB	Diacylglycerol kinase beta	Q9Y6T7	DGKB	1607	X12895_28	0.668298	0.928803	0.999623	14.2412	0.0398035	0.593238	Not significant, or in different directions	0.736114	0.860347	0.982289	Not significant, or in different directions
ELA2A	Chymotrypsin-like elastase family member 2A	P08217	CELA2A	63036	X7140_1	-0.396288	0.929001	0.999623	2.20082	0.581901	0.920649	Not significant, or in different directions	1.49292	0.435757	0.961117	Not significant, or in different directions
Protease nexin I	Glia-derived nexin	P07093	SERPINE2	5270	X19154_41	-0.25939	0.929126	0.999623	-1.90103	0.337144	0.842186	Not significant, or in different directions	-0.304351	0.788899	0.977272	Not significant, or in different directions
LYSM4	LysM and putative peptidoglycan-binding domain-containing protein 4	Q5XG99	LYSMD4	145748	X9106_87	-0.528504	0.929255	0.999623	1.52371	0.855958	0.975287	Not significant, or in different directions	2.0878	0.324122	0.961117	Not significant, or in different directions
VPS4B	Vacuolar protein sorting-associated protein 4B	O75351	VPS4B	9525	X12668_7	0.61686	0.929469	0.999623	-6.63693	0.175883	0.759811	Not significant, or in different directions	5.92667	0.0727007	0.961117	Not significant, or in different directions
RWDD4	RWD domain-containing protein 4	Q6NW29	RWDD4	201965	X21188_38	0.214599	0.929632	0.999623	NA	NA	NA	Not significant, or in different directions	1.08427	0.359685	0.961117	Not significant, or in different directions
WASP	Wiskott-Aldrich syndrome protein	P42768	WAS	7454	X22033_32	-0.29018	0.929766	0.999623	NA	NA	NA	Not significant, or in different directions	1.64757	0.284904	0.961117	Not significant, or in different directions
PXDN	Peroxidasin homolog	Q92626	PXDN	7837	X13463_1	-0.438537	0.929809	0.999623	5.99096	0.118282	0.698609	Not significant, or in different directions	3.37343	0.116958	0.961117	Not significant, or in different directions
NXF1	Nuclear RNA export factor 1	Q9UBU9	NXF1	10482	X12453_161	-0.685685	0.929875	0.999623	-11.078	0.0467981	0.60679	Not significant, or in different directions	-4.79673	0.0728508	0.961117	Not significant, or in different directions
TTC33	Tetratricopeptide repeat protein 33	Q6PID6	TTC33	23548	X20411_52	-0.744409	0.930015	0.999623	NA	NA	NA	Not significant, or in different directions	3.01837	0.294017	0.961117	Not significant, or in different directions
TPSG1	Tryptase gamma	Q9NRR2	TPSG1	25823	X3404_51	0.57751	0.930044	0.999623	-3.17143	0.49004	0.888254	Not significant, or in different directions	-0.503938	0.806151	0.977636	Not significant, or in different directions
BIK	BIK	Q13323	BIK	638	X23153_14	0.406763	0.930065	0.999623	NA	NA	NA	Not significant, or in different directions	-1.99647	0.216352	0.961117	Not significant, or in different directions
EYA2	Eyes absent homolog 2	O00167	EYA2	2139	X21152_25	-0.807168	0.930427	0.999623	NA	NA	NA	Not significant, or in different directions	-4.3477	0.291748	0.961117	Not significant, or in different directions
RHOQ	Rho-related GTP-binding protein RhoQ	P17081	RHOQ	23433	X21827_7	-0.328454	0.930469	0.999623	NA	NA	NA	Not significant, or in different directions	2.02699	0.339733	0.961117	Not significant, or in different directions
MESD2	LDLR chaperone MESD	Q14696	MESD	23184	X15299_102	0.278848	0.930472	0.999623	-0.451781	0.815653	0.967792	Not significant, or in different directions	1.95489	0.196246	0.961117	Not significant, or in different directions
PCSK9	Proprotein convertase subtilisin/kexin type 9	Q8NBP7	PCSK9	255738	X8246_9	-0.528928	0.930509	0.999623	NA	NA	NA	Not significant, or in different directions	6.87262	0.00202136	0.582041	Not significant, or in different directions
APBB1	Amyloid beta A4 precursor protein-binding family B member 1	O00213	APBB1	322	X12822_34	-0.560006	0.930553	0.999623	1.80527	0.749565	0.953226	Not significant, or in different directions	-1.18111	0.674824	0.965652	Not significant, or in different directions
BPNT1	3'(2');5'-bisphosphate nucleotidase 1	O95861	BPNT1	10380	X17814_8	0.299623	0.930628	0.999623	-0.27266	0.90097	0.982552	Not significant, or in different directions	1.6314	0.420834	0.961117	Not significant, or in different directions
ROP1B	Ropporin-1B	Q9BZX4	ROPN1B	152015	X25453_57	0.602733	0.930679	0.999623	NA	NA	NA	Not significant, or in different directions	3.41626	0.12244	0.961117	Not significant, or in different directions
TNR4	Tumor necrosis factor receptor superfamily member 4	P43489	TNFRSF4	7293	X3730_81	-0.893046	0.930846	0.999623	1.91773	0.7604	0.954286	Not significant, or in different directions	0.630304	0.865075	0.982366	Not significant, or in different directions
Collagen alpha-3(VI)	Collagen alpha-3(VI) chain	P12111	COL6A3	1293	X10511_10	-0.17975	0.931041	0.999623	0.528434	0.740751	0.951514	Not significant, or in different directions	-0.128276	0.856893	0.982289	Not significant, or in different directions
Secretagogin	Secretagogin	O76038	SCGN	10590	X10894_25	-0.441997	0.931443	0.999623	NA	NA	NA	Not significant, or in different directions	-3.22737	0.0293966	0.961117	Not significant, or in different directions
METK1	S-adenosylmethionine synthase isoform type-1	Q00266	MAT1A	4143	X21247_16	-0.303154	0.931468	0.999623	NA	NA	NA	Not significant, or in different directions	-2.04349	0.17602	0.961117	Not significant, or in different directions
CPLX3	Complexin-3	Q8WVH0	CPLX3	594855	X21536_65	-0.506694	0.931849	0.999623	NA	NA	NA	Not significant, or in different directions	-1.67284	0.523156	0.961117	Not significant, or in different directions
HMGCL	Hydroxymethylglutaryl-CoA lyase; mitochondrial	P35914	HMGCL	3155	X24211_25	-0.196628	0.931946	0.999623	NA	NA	NA	Not significant, or in different directions	0.610912	0.59265	0.962312	Not significant, or in different directions
FETUB	Fetuin-B	Q9UGM5	FETUB	26998	X3367_8	-0.440448	0.931976	0.999623	-3.15161	0.238528	0.790679	Not significant, or in different directions	-0.270703	0.736509	0.975525	Not significant, or in different directions
INT3	Integrator complex subunit 3	Q68E01	INTS3	65123	X11934_9	0.414683	0.932043	0.999623	1.72205	0.644233	0.932755	Not significant, or in different directions	-1.64637	0.276644	0.961117	Not significant, or in different directions
PACR	Pituitary adenylate cyclase-activating polypeptide type I receptor	P41586	ADCYAP1R1	117	X22566_53	-0.578648	0.932045	0.999623	NA	NA	NA	Not significant, or in different directions	5.62284	0.0796255	0.961117	Not significant, or in different directions
MTSSL	MTSS1-like protein	Q765P7	MTSS2	92154	X25252_29	-0.19453	0.93208	0.999623	NA	NA	NA	Not significant, or in different directions	0.464369	0.69224	0.968276	Not significant, or in different directions
PURA2	Adenylosuccinate synthetase isozyme 2	P30520	ADSS2	159	X12644_63	0.46214	0.93209	0.999623	4.07501	0.333399	0.84187	Not significant, or in different directions	-3.57072	0.138383	0.961117	Not significant, or in different directions
F118B	Protein FAM118B	Q9BPY3	FAM118B	79607	X23350_66	-0.231458	0.932102	0.999623	NA	NA	NA	Not significant, or in different directions	1.23426	0.41517	0.961117	Not significant, or in different directions
Glycoprotein hormones a-chain	Glycoprotein hormones alpha chain	P01215	CGA	1081	X14056_4	-0.704033	0.932198	0.999623	6.49681	0.190813	0.768448	Not significant, or in different directions	3.38688	0.38863	0.961117	Not significant, or in different directions
IP16	Gamma-interferon-inducible protein 16	Q16666	IFI16	3428	X13940_19	0.391056	0.93228	0.999623	-4.18919	0.131443	0.727979	Not significant, or in different directions	-1.67122	0.351863	0.961117	Not significant, or in different directions
BMX	Cytoplasmic tyrosine-protein kinase BMX	P51813	BMX	660	X3414_40	-1.01556	0.932297	0.999623	-5.1761	0.422171	0.868992	Not significant, or in different directions	3.41721	0.464839	0.961117	Not significant, or in different directions
PURB	Transcriptional activator protein Pur-beta	Q96QR8	PURB	5814	X18300_39	0.245154	0.932423	0.999623	-1.90356	0.30514	0.831124	Not significant, or in different directions	-0.851383	0.490129	0.961117	Not significant, or in different directions
I17RE	Interleukin-17 receptor E	Q8NFR9	IL17RE	132014	X20535_68	0.43375	0.932468	0.999623	NA	NA	NA	Not significant, or in different directions	0.626358	0.762429	0.976543	Not significant, or in different directions
RBSK	Ribokinase	Q9H477	RBKS	64080	X19467_3	0.845399	0.932676	0.999623	-9.16402	0.172645	0.758905	Not significant, or in different directions	4.67863	0.181972	0.961117	Not significant, or in different directions
MAX	Protein max	P61244	MAX	4149	X12411_60	0.214106	0.932757	0.999623	-1.16711	0.441375	0.877843	Not significant, or in different directions	0.704957	0.537576	0.961117	Not significant, or in different directions
XPP3	Probable Xaa-Pro aminopeptidase 3	Q9NQH7	XPNPEP3	63929	X23661_61	0.543948	0.93276	0.999623	NA	NA	NA	Not significant, or in different directions	0.615431	0.776473	0.977272	Not significant, or in different directions
14-3-3 protein beta/alpha	14-3-3 protein beta/alpha	P31946	YWHAB	7529	X12414_31	-0.226413	0.932963	0.999623	NA	NA	NA	Not significant, or in different directions	1.21864	0.357742	0.961117	Not significant, or in different directions
CTAP-III	Connective tissue-activating peptide III	P02775	PPBP	5473	X4544_4	0.288094	0.933017	0.999623	0.0438485	0.985395	0.995884	Not significant, or in different directions	0.377067	0.644918	0.964928	Not significant, or in different directions
CaMKK alpha	Calcium/calmodulin-dependent protein kinase kinase 1	Q8N5S9	CAMKK1	84254	X18860_2	-0.63522	0.933029	0.999623	11.8677	0.0829216	0.655481	Not significant, or in different directions	3.6475	0.214591	0.961117	Not significant, or in different directions
Neddylin	Ubiquitin-like protein Nedd8	Q15843	NEDD8	4738	X21445_40	-0.305916	0.933184	0.999623	NA	NA	NA	Not significant, or in different directions	1.55357	0.365765	0.961117	Not significant, or in different directions
FUT8	Alpha-(1;6)-fucosyltransferase	Q9BYC5	FUT8	2530	X8244_16	-0.365762	0.933204	0.999623	-2.69856	0.389436	0.857459	Not significant, or in different directions	3.07669	0.218236	0.961117	Not significant, or in different directions
GCNT4	Beta-1;3-galactosyl-O-glycosyl-glycoprotein beta-1;6-N-acetylglucosaminyltransferase 4	Q9P109	GCNT4	51301	X10854_15	0.748179	0.933238	0.999623	NA	NA	NA	Not significant, or in different directions	-1.51015	0.747312	0.976543	Not significant, or in different directions
KTI12	Protein KTI12 homolog	Q96EK9	KTI12	112970	X23526_25	-0.214911	0.933265	0.999623	NA	NA	NA	Not significant, or in different directions	0.97041	0.530253	0.961117	Not significant, or in different directions
ID-1	DNA-binding protein inhibitor ID-1	P41134	ID1	3397	X15402_2	-0.445693	0.933559	0.999623	-0.328054	0.934743	0.98823	Not significant, or in different directions	1.10439	0.646927	0.964959	Not significant, or in different directions
SPEF1	Sperm flagellar protein 1	Q9Y4P9	SPEF1	25876	X12876_39	0.677651	0.933622	0.999623	5.28239	0.432507	0.875574	Not significant, or in different directions	-0.738375	0.79296	0.977272	Not significant, or in different directions
Nesprin-2	Nesprin-2	Q8WXH0	SYNE2	23224	X9789_52	0.344906	0.933624	0.999623	-5.35748	0.159767	0.747097	Not significant, or in different directions	0.266898	0.847842	0.981272	Not significant, or in different directions
NAA50	N-alpha-acetyltransferase 50	Q9GZZ1	NAA50	80218	X20943_14	-0.232236	0.9337	0.999623	NA	NA	NA	Not significant, or in different directions	0.904813	0.455398	0.961117	Not significant, or in different directions
TYK2	Non-receptor tyrosine-protein kinase TYK2	P29597	TYK2	7297	X5260_80	0.47039	0.933734	0.999623	-8.68365	0.0528817	0.618742	Not significant, or in different directions	1.21595	0.693394	0.968276	Not significant, or in different directions
CLIC4	Chloride intracellular channel protein 4	Q9Y696	CLIC4	25932	X15314_49	-0.232059	0.933762	0.999623	-0.167003	0.918239	0.985609	Not significant, or in different directions	1.31563	0.325435	0.961117	Not significant, or in different directions
GRPE1	GrpE protein homolog 1; mitochondrial	Q9HAV7	GRPEL1	80273	X7113_1	0.24718	0.933869	0.999623	-1.29904	0.550593	0.905053	Not significant, or in different directions	1.5793	0.325147	0.961117	Not significant, or in different directions
YTDC1	YTH domain-containing protein 1	Q96MU7	YTHDC1	91746	X8878_48	0.719121	0.934006	0.999623	-2.38486	0.671657	0.939728	Not significant, or in different directions	-5.81066	0.137026	0.961117	Not significant, or in different directions
BMP-3b	Growth/differentiation factor 10	P55107	GDF10	2662	X6517_14	-0.666329	0.934068	0.999623	-0.107735	0.985343	0.995884	Not significant, or in different directions	1.00656	0.683346	0.967642	Not significant, or in different directions
DRR1	Protein FAM107A	O95990	FAM107A	11170	X2760_2	-1.20918	0.934101	0.999623	-4.47882	0.672286	0.939728	Not significant, or in different directions	1.78397	0.506667	0.961117	Not significant, or in different directions
Stomatin-like protein 2	Stomatin-like protein 2; mitochondrial	Q9UJZ1	STOML2	30968	X6555_58	0.680363	0.934663	0.999623	-5.29646	0.426601	0.869945	Not significant, or in different directions	2.47749	0.533603	0.961117	Not significant, or in different directions
LYNB	Tyrosine-protein kinase Lyn; isoform B	P07948	LYN	4067	X3381_24	-0.204348	0.934695	0.999623	0.531994	0.719077	0.94935	Not significant, or in different directions	0.680288	0.542917	0.961117	Not significant, or in different directions
VNN2	Vascular non-inflammatory molecule 2	O95498	VNN2	8875	X15480_2	0.456093	0.934704	0.999623	-3.08851	0.478084	0.886451	Not significant, or in different directions	3.33783	0.121384	0.961117	Not significant, or in different directions
PPR42	Protein phosphatase 1 regulatory subunit 42	Q7Z4L9	PPP1R42	286187	X22536_1	0.673306	0.934922	0.999623	NA	NA	NA	Not significant, or in different directions	-1.27171	0.71496	0.971544	Not significant, or in different directions
F19A1	Protein FAM19A1	Q7Z5A9	TAFA1	407738	X5753_21	0.464153	0.935052	0.999623	5.43853	0.39761	0.857459	Not significant, or in different directions	1.25287	0.53743	0.961117	Not significant, or in different directions
UB2D4	Ubiquitin-conjugating enzyme E2 D4	Q9Y2X8	UBE2D4	51619	X13475_10	-0.325096	0.93506	0.999623	-1.50093	0.554558	0.907422	Not significant, or in different directions	0.913878	0.603503	0.964606	Not significant, or in different directions
LIN7B	Protein lin-7 homolog B	Q9HAP6	LIN7B	64130	X15612_5	0.466153	0.935157	0.999623	-6.05646	0.183317	0.766745	Not significant, or in different directions	-0.985532	0.789192	0.977272	Not significant, or in different directions
MICA1	Protein-methionine sulfoxide oxidase MICAL1	Q8TDZ2	MICAL1	64780	X25070_18	-0.206835	0.9353	0.999623	NA	NA	NA	Not significant, or in different directions	0.900208	0.468971	0.961117	Not significant, or in different directions
Calnexin	Calnexin	P27824	CANX	821	X8834_58	-0.855619	0.935325	0.999623	-3.13087	0.531868	0.898294	Not significant, or in different directions	-1.66372	0.678426	0.965652	Not significant, or in different directions
OSBL1	Oxysterol-binding protein-related protein 1	Q9BXW6	OSBPL1A	114876	X25266_14	0.200266	0.93536	0.999623	NA	NA	NA	Not significant, or in different directions	1.13699	0.40718	0.961117	Not significant, or in different directions
FGRL1	Fibroblast growth factor receptor-like 1	Q8N441	FGFRL1	53834	X6237_11	-0.518624	0.935439	0.999623	0.557067	0.919859	0.985703	Not significant, or in different directions	2.33241	0.564554	0.961117	Not significant, or in different directions
OSM	Oncostatin-M	P13725	OSM	5008	X14063_17	0.535882	0.935659	0.999623	5.76845	0.207886	0.776899	Not significant, or in different directions	-2.36818	0.261861	0.961117	Not significant, or in different directions
VAPA	Vesicle-associated membrane protein-associated protein A	Q9P0L0	VAPA	9218	X7167_102	0.220673	0.935692	0.999623	-0.957784	0.580511	0.920499	Not significant, or in different directions	0.907055	0.436843	0.961117	Not significant, or in different directions
PELI1	E3 ubiquitin-protein ligase pellino homolog 1	Q96FA3	PELI1	57162	X22421_79	-0.5964	0.935757	0.999623	NA	NA	NA	Not significant, or in different directions	-2.82132	0.491806	0.961117	Not significant, or in different directions
NRK2	Nicotinamide riboside kinase 2; Short=NRK 2; Short=NmR-K 2; EC=2.7.1.22	Q9NPI5	NMRK2	27231	X20998_19	-0.414887	0.935809	0.999623	NA	NA	NA	Not significant, or in different directions	0.656209	0.672673	0.965652	Not significant, or in different directions
PTPRD	Receptor-type tyrosine-protein phosphatase delta	P23468	PTPRD	5789	X9296_15	0.515967	0.93593	0.999623	6.99749	0.13719	0.736914	Not significant, or in different directions	0.0337906	0.989679	0.998733	Not significant, or in different directions
SARP-3	SARP-3	Q5T4F7	SFRP5	6425	X23296_29	0.414607	0.935999	0.999623	NA	NA	NA	Not significant, or in different directions	-4.97494	0.052618	0.961117	Not significant, or in different directions
PTN7	Tyrosine-protein phosphatase non-receptor type 7	P35236	PTPN7	5778	X14688_6	0.475293	0.9363	0.999623	-3.51562	0.468703	0.88595	Not significant, or in different directions	0.77316	0.708874	0.970365	Not significant, or in different directions
SULT 1E	Estrogen sulfotransferase	P49888	SULT1E1	6783	X16932_5	0.501118	0.936389	0.999623	-7.26039	0.130187	0.723841	Not significant, or in different directions	-0.237873	0.896455	0.986742	Not significant, or in different directions
ZADH2	Prostaglandin reductase 3	Q8N4Q0	ZADH2	284273	X17345_12	0.162934	0.936407	0.999623	-0.432585	0.730818	0.94935	Not significant, or in different directions	1.02118	0.312107	0.961117	Not significant, or in different directions
SCCA1	Squamous cell carcinoma antigen 1	P29508	SERPINB3	6317	X21832_31	0.516816	0.936536	0.999623	NA	NA	NA	Not significant, or in different directions	-0.00951672	0.996024	0.999625	Not significant, or in different directions
GNMT	Glycine N-methyltransferase	Q14749	GNMT	27232	X14006_36	0.781673	0.936607	0.999623	0.615891	0.928045	0.985703	Not significant, or in different directions	-1.12469	0.689493	0.968029	Not significant, or in different directions
PNOC	Prepronociceptin	Q13519	PNOC	5368	X15434_5	0.518324	0.936678	0.999623	-5.10824	0.408978	0.860591	Not significant, or in different directions	-1.47998	0.440299	0.961117	Not significant, or in different directions
UBE1	Ubiquitin-activating enzyme E1	P22314	UBA1	7317	X21760_22	0.227655	0.936891	0.999623	NA	NA	NA	Not significant, or in different directions	1.23237	0.332714	0.961117	Not significant, or in different directions
CEL	Bile salt-activated lipase	P19835	CEL	1056	X9796_4	-0.3399	0.936948	0.999623	0.212897	0.947683	0.990883	Not significant, or in different directions	-0.491941	0.811311	0.97802	Not significant, or in different directions
a-endosulfine	Alpha-endosulfine	O43768	ENSA	2029	X17734_13	-0.197609	0.937204	0.999623	0.0749118	0.962184	0.991402	Not significant, or in different directions	0.883495	0.519874	0.961117	Not significant, or in different directions
PABP5	Polyadenylate-binding protein 5	Q96DU9	PABPC5	140886	X22523_4	-0.572534	0.937451	0.999623	NA	NA	NA	Not significant, or in different directions	-2.30377	0.37518	0.961117	Not significant, or in different directions
RBG1L	Rab GTPase-activating protein 1-like	Q5R372	RABGAP1L	9910	X25286_33	-0.291722	0.937471	0.999623	NA	NA	NA	Not significant, or in different directions	1.21972	0.512198	0.961117	Not significant, or in different directions
CD1B	T-cell surface glycoprotein CD1b	P29016	CD1B	910	X20541_73	0.559484	0.937704	0.999623	NA	NA	NA	Not significant, or in different directions	-3.65379	0.178444	0.961117	Not significant, or in different directions
EFS	Embryonal Fyn-associated substrate	O43281	EFS	10278	X12572_236	0.828868	0.937763	0.999623	-10.7451	0.115741	0.698512	Not significant, or in different directions	0.0548408	0.989852	0.998733	Not significant, or in different directions
Soggy-1	Dickkopf-like protein 1	Q9UK85	DKKL1	27120	X3644_5	0.895282	0.937921	0.999623	NA	NA	NA	Not significant, or in different directions	6.49664	0.0975966	0.961117	Not significant, or in different directions
CACP	Carnitine O-acetyltransferase	P43155	CRAT	1384	X12637_7	0.169639	0.938037	0.999623	-0.0424906	0.97381	0.995642	Not significant, or in different directions	1.22648	0.275368	0.961117	Not significant, or in different directions
PXDC2	Plexin domain-containing protein 2	Q6UX71	PLXDC2	84898	X11342_59	-0.257329	0.938126	0.999623	-1.23362	0.557811	0.908477	Not significant, or in different directions	0.319604	0.884392	0.985242	Not significant, or in different directions
MMAB	Cob(I)yrinic acid a;c-diamide adenosyltransferase; mitochondrial	Q96EY8	MMAB	326625	X17783_9	0.205647	0.938223	0.999623	-0.986553	0.577663	0.918616	Not significant, or in different directions	0.969876	0.520856	0.961117	Not significant, or in different directions
eIF-2-beta	Eukaryotic translation initiation factor 2 subunit 2	P20042	EIF2S2	8894	X24723_58	0.212833	0.938271	0.999623	NA	NA	NA	Not significant, or in different directions	0.721567	0.561753	0.961117	Not significant, or in different directions
tollip	Toll-interacting protein	Q9H0E2	TOLLIP	54472	X13963_7	-0.190036	0.938479	0.999623	0.316187	0.833001	0.971989	Not significant, or in different directions	0.906771	0.42117	0.961117	Not significant, or in different directions
NACA	Nascent polypeptide-associated complex subunit alpha	Q13765	NACA	4666	X3854_24	0.21166	0.938527	0.999623	-1.06389	0.553667	0.907422	Not significant, or in different directions	1.04995	0.402017	0.961117	Not significant, or in different directions
RM10	39S ribosomal protein L10; mitochondrial	Q7Z7H8	MRPL10	124995	X22554_101	0.227802	0.938635	0.999623	NA	NA	NA	Not significant, or in different directions	0.0629351	0.972725	0.996392	Not significant, or in different directions
PSME1	Proteasome activator complex subunit 1	Q06323	PSME1	5720	X5918_5	-0.369233	0.938646	0.999623	-6.60485	0.049607	0.612813	Not significant, or in different directions	-1.7818	0.501546	0.961117	Not significant, or in different directions
SNP23	Synaptosomal-associated protein 23	O00161	SNAP23	8773	X20241_9	-0.737348	0.938693	0.999623	NA	NA	NA	Not significant, or in different directions	-2.56691	0.433021	0.961117	Not significant, or in different directions
NAP-2	Neutrophil-activating peptide 2	P02775	PPBP	5473	X2790_54	0.253769	0.938746	0.999623	-0.22716	0.922996	0.985703	Not significant, or in different directions	0.354542	0.67265	0.965652	Not significant, or in different directions
NDUB4	NADH dehydrogenase [ubiquinone] 1 beta subcomplex subunit 4	O95168	NDUFB4	4710	X10677_9	0.460612	0.938761	0.999623	4.84145	0.22373	0.787575	Not significant, or in different directions	1.02073	0.685118	0.968016	Not significant, or in different directions
Tenascin	Tenascin	P24821	TNC	3371	X6260_14	0.6277	0.938798	0.999623	-3.01467	0.632526	0.932072	Not significant, or in different directions	1.4558	0.614968	0.964606	Not significant, or in different directions
GCNL2	Histone acetyltransferase KAT2A	Q92830	KAT2A	2648	X19369_17	-0.400346	0.939169	0.999623	6.60855	0.225796	0.787575	Not significant, or in different directions	1.58912	0.232228	0.961117	Not significant, or in different directions
C9	Complement component C9	P02748	C9	735	X3060_43	-0.687275	0.939393	0.999623	9.45005	0.201356	0.776899	Not significant, or in different directions	2.21557	0.492524	0.961117	Not significant, or in different directions
IF4E2	Eukaryotic translation initiation factor 4E type 2	O60573	EIF4E2	9470	X9745_20	0.346566	0.939567	0.999623	-5.20111	0.123045	0.707437	Not significant, or in different directions	4.05901	0.117344	0.961117	Not significant, or in different directions
ZPBP2	Zona pellucida-binding protein 2	Q6X784	ZPBP2	124626	X10710_23	-0.504363	0.939586	0.999623	-2.40378	0.563402	0.911661	Not significant, or in different directions	1.69547	0.579524	0.961394	Not significant, or in different directions
Siglec-9	Sialic acid-binding Ig-like lectin 9	Q9Y336	SIGLEC9	27180	X3007_7	0.100389	0.939693	0.999623	-0.752043	0.509527	0.894083	Not significant, or in different directions	-0.660066	0.260423	0.961117	Not significant, or in different directions
MICA	MHC class I polypeptide-related sequence A	Q29983	MICA	100507436	X2730_58	-0.308485	0.939836	0.999623	4.23121	0.18747	0.766745	Not significant, or in different directions	1.24509	0.460661	0.961117	Not significant, or in different directions
KTEL1	Protein O-glucosyltransferase 1	Q8NBL1	POGLUT1	56983	X6467_65	-0.181708	0.940056	0.999623	-0.267297	0.853333	0.975287	Not significant, or in different directions	0.942698	0.419567	0.961117	Not significant, or in different directions
CGB2	Choriogonadotropin subunit beta variant 2	Q6NT52	CGB2	114336	X6213_10	-0.327383	0.940322	0.999623	2.45363	0.361695	0.849054	Not significant, or in different directions	1.28771	0.455221	0.961117	Not significant, or in different directions
GOT2	Aspartate aminotransferase; mitochondrial	P00505	GOT2	2806	X23903_3	-0.222461	0.940417	0.999623	NA	NA	NA	Not significant, or in different directions	1.28506	0.415072	0.961117	Not significant, or in different directions
Inosine triphosphatase	Inosine triphosphate pyrophosphatase	Q9BY32	ITPA	3704	X18916_25	0.274266	0.940457	0.999623	-0.920323	0.734737	0.94935	Not significant, or in different directions	-0.335784	0.84067	0.980765	Not significant, or in different directions
IP3KC	Inositol-trisphosphate 3-kinase C	Q96DU7	ITPKC	80271	X12507_16	0.599946	0.940663	0.999623	1.47563	0.821004	0.968945	Not significant, or in different directions	2.5202	0.376384	0.961117	Not significant, or in different directions
Thyroxine-Binding Globulin	Thyroxine-binding globulin	P05543	SERPINA7	6906	X2706_69	-0.990817	0.940866	0.999623	1.79663	0.846686	0.973627	Not significant, or in different directions	-0.96991	0.855236	0.982289	Not significant, or in different directions
VPS53	Vacuolar protein sorting-associated protein 53 homolog	Q5VIR6	VPS53	55275	X25103_45	-0.203493	0.941078	0.999623	NA	NA	NA	Not significant, or in different directions	-0.426956	0.71843	0.971544	Not significant, or in different directions
GGE2D	G antigen 2D	Q9UEU5	GAGE2D	100101629	X22968_9	-0.215303	0.941221	0.999623	NA	NA	NA	Not significant, or in different directions	-0.645364	0.676031	0.965652	Not significant, or in different directions
MGAT2	Alpha-1;6-mannosyl-glycoprotein 2-beta-N-acetylglucosaminyltransferase	Q10469	MGAT2	4247	X6909_40	0.80369	0.941257	0.999623	-6.48697	0.444227	0.877843	Not significant, or in different directions	0.308238	0.947729	0.993538	Not significant, or in different directions
RBP56	TATA-binding protein-associated factor 2N	Q92804	TAF15	8148	X23016_24	-0.379178	0.941397	0.999623	NA	NA	NA	Not significant, or in different directions	0.250932	0.917997	0.987991	Not significant, or in different directions
REPI1	Replication initiator 1	Q9BWE0	REPIN1	29803	X13554_78	0.636092	0.941576	0.999623	7.79762	0.214281	0.780471	Not significant, or in different directions	2.06484	0.303871	0.961117	Not significant, or in different directions
BTG	Beta-thromboglobulin	P02775	PPBP	5473	X17165_1	0.234492	0.941729	0.999623	-0.455486	0.848775	0.9744	Not significant, or in different directions	0.312491	0.715833	0.971544	Not significant, or in different directions
NUMB	Protein numb homolog	P49757	NUMB	8650	X25248_28	0.204204	0.941831	0.999623	NA	NA	NA	Not significant, or in different directions	-0.0432996	0.971164	0.996318	Not significant, or in different directions
MFGM	Lactadherin	Q08431	MFGE8	4240	X4455_89	-0.438678	0.941865	0.999623	-0.241142	0.953241	0.991133	Not significant, or in different directions	-2.32846	0.338859	0.961117	Not significant, or in different directions
TRAIL R1	Tumor necrosis factor receptor superfamily member 10A	O00220	TNFRSF10A	8797	X4832_75	0.458007	0.942169	0.999623	-5.6606	0.224804	0.787575	Not significant, or in different directions	0.443293	0.824664	0.979753	Not significant, or in different directions
MP2K5	Dual specificity mitogen-activated protein kinase kinase 5	Q13163	MAP2K5	5607	X22041_26	-0.200848	0.942197	0.999623	NA	NA	NA	Not significant, or in different directions	-0.172676	0.894327	0.985701	Not significant, or in different directions
GIP	Gastric inhibitory polypeptide	P09681	GIP	2695	X16292_288	0.445099	0.942432	0.999623	0.16448	0.959862	0.991402	Not significant, or in different directions	1.37176	0.431686	0.961117	Not significant, or in different directions
Syntaxin-7	Syntaxin-7	O15400	STX7	8417	X8274_64	-0.246264	0.942479	0.999623	-1.15245	0.651597	0.936576	Not significant, or in different directions	0.521062	0.779176	0.977272	Not significant, or in different directions
EDC4	Enhancer of mRNA-decapping protein 4	Q6P2E9	EDC4	23644	X13066_42	0.686856	0.942546	0.999623	-13.3255	0.0133947	0.414246	Not significant, or in different directions	-8.15637	0.0973572	0.961117	Not significant, or in different directions
TBL2	Transducin beta-like protein 2	Q9Y4P3	TBL2	26608	X11227_31	-0.167209	0.942632	0.999623	-0.238244	0.871077	0.979173	Not significant, or in different directions	1.20468	0.337907	0.961117	Not significant, or in different directions
DHB7	3-keto-steroid reductase	P56937	HSD17B7	51478	X9929_16	-0.252789	0.942745	0.999623	2.11172	0.339104	0.842361	Not significant, or in different directions	0.322117	0.826043	0.98001	Not significant, or in different directions
Neprilysin	Neprilysin	P08473	MME	4311	X20219_25	0.449836	0.943072	0.999623	NA	NA	NA	Not significant, or in different directions	2.21858	0.477424	0.961117	Not significant, or in different directions
PSG8	Pregnancy-specific beta-1-glycoprotein 8	Q9UQ74	PSG8	440533	X6238_55	-0.647096	0.943083	0.999623	8.63645	0.188267	0.766745	Not significant, or in different directions	1.91604	0.531183	0.961117	Not significant, or in different directions
ATX10	Ataxin-10	Q9UBB4	ATXN10	25814	X25481_66	-0.66257	0.943087	0.999623	NA	NA	NA	Not significant, or in different directions	1.41151	0.756247	0.976543	Not significant, or in different directions
EIF1A	Probable RNA-binding protein EIF1AD	Q8N9N8	EIF1AD	84285	X13545_97	0.282969	0.943122	0.999623	-1.82452	0.510208	0.894273	Not significant, or in different directions	2.91079	0.117038	0.961117	Not significant, or in different directions
CHM4A	Charged multivesicular body protein 4a	Q9BY43	CHMP4A	29082	X21341_19	-0.210668	0.943149	0.999623	NA	NA	NA	Not significant, or in different directions	1.18964	0.435956	0.961117	Not significant, or in different directions
ELMO2	Engulfment and cell motility protein 2	Q96JJ3	ELMO2	63916	X25061_8	0.267881	0.943665	0.999623	NA	NA	NA	Not significant, or in different directions	1.07758	0.638618	0.964928	Not significant, or in different directions
THAP2	THAP domain-containing protein 2	Q9H0W7	THAP2	83591	X22806_1	0.285311	0.943697	0.999623	NA	NA	NA	Not significant, or in different directions	-1.28855	0.52233	0.961117	Not significant, or in different directions
TCAL2	Transcription elongation factor A protein-like 2	Q9H3H9	TCEAL2	140597	X25227_20	0.590124	0.944083	0.999623	NA	NA	NA	Not significant, or in different directions	4.39874	0.0875299	0.961117	Not significant, or in different directions
Dynorphin A (1-17)	Dynorphin A (1-17)	P01213	PDYN	5173	X19638_9	-0.50934	0.944381	0.999623	-0.124086	0.979586	0.995884	Not significant, or in different directions	2.06284	0.437481	0.961117	Not significant, or in different directions
Acid ceramidase	Acid ceramidase	Q13510	ASAH1	427	X5748_20	0.251349	0.944536	0.999623	-1.35948	0.586992	0.922258	Not significant, or in different directions	1.18948	0.61027	0.964606	Not significant, or in different directions
UBE2N/UB2V1 Complex	UBE2N (Ubc13)/Uev1a Complex	P61088|Q13404	UBE2N|UBE2V1	7334|387522	X21747_8	0.200766	0.944596	0.999623	NA	NA	NA	Not significant, or in different directions	0.974249	0.457394	0.961117	Not significant, or in different directions
CRBP	Retinol-binding protein 1	P09455	RBP1	5947	X19279_42	-0.677676	0.94465	0.999623	-4.94038	0.571711	0.91437	Not significant, or in different directions	0.361198	0.897499	0.986742	Not significant, or in different directions
NODAL	Nodal homolog	Q96S42	NODAL	4838	X15692_300	-0.736587	0.944976	0.999623	5.84119	0.440077	0.877843	Not significant, or in different directions	0.248058	0.934638	0.991506	Not significant, or in different directions
TB22B	TBC1 domain family member 22B	Q9NU19	TBC1D22B	55633	X21381_73	0.542813	0.94517	0.999623	NA	NA	NA	Not significant, or in different directions	1.03579	0.735189	0.975425	Not significant, or in different directions
TIGAR	Fructose-2;6-bisphosphatase TIGAR	Q9NQ88	TIGAR	57103	X12476_50	0.496087	0.945191	0.999623	3.90308	0.513031	0.89532	Not significant, or in different directions	1.48056	0.529501	0.961117	Not significant, or in different directions
D108B	Beta-defensin 108B	Q8NET1	DEFB108B	245911	X5611_56	0.571392	0.945194	0.999623	5.57043	0.479638	0.886451	Not significant, or in different directions	-0.5901	0.815495	0.97802	Not significant, or in different directions
Cytidylate kinase	UMP-CMP kinase	P30085	CMPK1	51727	X18243_9	-0.33373	0.945355	0.999623	-1.58006	0.664585	0.938498	Not significant, or in different directions	0.659438	0.706428	0.970365	Not significant, or in different directions
BPTF	Nucleosome-remodeling factor subunit BPTF	Q12830	BPTF	2186	X12482_5	-0.652227	0.945544	0.999623	1.9672	0.80466	0.9666	Not significant, or in different directions	3.16597	0.375964	0.961117	Not significant, or in different directions
NUPL	Arf-GAP domain and FG repeat-containing protein 1	P52594	AGFG1	3267	X11681_8	0.186974	0.945637	0.999623	-0.921945	0.601989	0.925459	Not significant, or in different directions	1.23018	0.341595	0.961117	Not significant, or in different directions
SESQ2	Sesquipedalian-2	Q6ICB4	PHETA2	150368	X24656_6	-0.636571	0.945719	0.999623	NA	NA	NA	Not significant, or in different directions	1.31496	0.638423	0.964928	Not significant, or in different directions
PKB	RAC-alpha serine/threonine-protein kinase	P31749	AKT1	207	X15627_83	0.188157	0.945745	0.999623	-0.142808	0.931945	0.986218	Not significant, or in different directions	1.3674	0.312145	0.961117	Not significant, or in different directions
TRIA1	TP53-regulated inhibitor of apoptosis 1	O43715	TRIAP1	51499	X18277_28	-0.634738	0.945766	0.999623	-2.5655	0.680823	0.941537	Not significant, or in different directions	-2.93529	0.218702	0.961117	Not significant, or in different directions
TMEDA	Transmembrane emp24 domain-containing protein 10	P49755	TMED10	10972	X6506_54	-0.517172	0.945778	0.999623	-5.33113	0.370376	0.850435	Not significant, or in different directions	0.723821	0.831889	0.980643	Not significant, or in different directions
IQCF3	IQ domain-containing protein F3	P0C7M6	IQCF3	401067	X13439_6	0.522853	0.945807	0.999623	-6.73462	0.329244	0.841068	Not significant, or in different directions	8.5731	0.0282257	0.961117	Not significant, or in different directions
LACB2	Endoribonuclease LACTB2	Q53H82	LACTB2	51110	X22381_1	-0.214194	0.945843	0.999623	NA	NA	NA	Not significant, or in different directions	1.56241	0.261811	0.961117	Not significant, or in different directions
BICD1	Protein bicaudal D homolog 1	Q96G01	BICD1	636	X25118_45	0.448476	0.94591	0.999623	NA	NA	NA	Not significant, or in different directions	2.37893	0.336197	0.961117	Not significant, or in different directions
PlGF	Placenta growth factor	P49763	PGF	5228	X3078_1	0.827038	0.946105	0.999623	2.19333	0.791276	0.962863	Not significant, or in different directions	-0.60101	0.735825	0.975425	Not significant, or in different directions
DPEP2	Dipeptidase 2	Q9H4A9	DPEP2	64174	X8327_26	0.836261	0.94619	0.999623	-0.64727	0.946745	0.990883	Not significant, or in different directions	-1.15191	0.752335	0.976543	Not significant, or in different directions
OTCase	Ornithine carbamoyltransferase; mitochondrial	P00480	OTC	5009	X15431_31	0.196854	0.946355	0.999623	-4.26858	0.0549155	0.62001	Not significant, or in different directions	-0.62568	0.577721	0.961394	Not significant, or in different directions
Calpastatin	Calpastatin	P20810	CAST	831	X3026_5	0.298446	0.94652	0.999623	-4.73386	0.21462	0.780837	Not significant, or in different directions	0.0307409	0.984963	0.998425	Not significant, or in different directions
GP116	Adhesion G protein-coupled receptor F5	Q8IZF2	ADGRF5	221395	X6409_57	0.324633	0.946803	0.999623	0.181219	0.960859	0.991402	Not significant, or in different directions	1.61225	0.156083	0.961117	Not significant, or in different directions
GSK-3 beta	Glycogen synthase kinase-3 beta	P49841	GSK3B	2932	X24050_26	-0.144845	0.947072	0.999623	NA	NA	NA	Not significant, or in different directions	0.514992	0.622256	0.964606	Not significant, or in different directions
MAP3K3	Mitogen-activated protein kinase kinase kinase 3	Q99759	MAP3K3	4215	X12990_39	0.372314	0.947395	0.999623	-4.30307	0.312624	0.838115	Not significant, or in different directions	-3.07732	0.101158	0.961117	Not significant, or in different directions
MPDZ	Multiple PDZ domain protein	O75970	MPDZ	8777	X14036_116	-0.368002	0.947564	0.999623	7.3803	0.0724189	0.644926	Not significant, or in different directions	2.09753	0.17896	0.961117	Not significant, or in different directions
LMA2L	VIP36-like protein	Q9H0V9	LMAN2L	81562	X8013_9	0.237163	0.94757	0.999623	-0.58858	0.791491	0.962863	Not significant, or in different directions	0.342439	0.827799	0.980402	Not significant, or in different directions
kallikrein 14	Kallikrein-14	Q9P0G3	KLK14	43847	X15544_25	-0.336159	0.947623	0.999623	-3.02436	0.431883	0.875548	Not significant, or in different directions	-0.344874	0.86126	0.982366	Not significant, or in different directions
FBCD1	Fibrinogen C domain-containing protein 1	Q8N539	FIBCD1	84929	X9378_6	-0.509737	0.94767	0.999623	-1.28843	0.778409	0.961114	Not significant, or in different directions	5.89356	0.0542224	0.961117	Not significant, or in different directions
HEXI1	Protein HEXIM1	O94992	HEXIM1	10614	X15596_7	-0.154486	0.947744	0.999623	-0.451978	0.775644	0.960859	Not significant, or in different directions	1.02196	0.42399	0.961117	Not significant, or in different directions
Rb	Retinoblastoma-associated protein	P06400	RB1	5925	X5024_67	0.661978	0.947791	0.999623	-2.40034	0.769519	0.958316	Not significant, or in different directions	4.19156	0.181405	0.961117	Not significant, or in different directions
Spinesin	Transmembrane protease serine 5	Q9H3S3	TMPRSS5	80975	X8002_27	0.43388	0.947794	0.999623	1.0151	0.869592	0.978905	Not significant, or in different directions	4.04549	0.136199	0.961117	Not significant, or in different directions
DB129	Beta-defensin 129	Q9H1M3	DEFB129	140881	X8347_222	0.609308	0.948053	0.999623	0.18535	0.97453	0.995642	Not significant, or in different directions	-6.22029	0.0777574	0.961117	Not significant, or in different directions
CLH1	Clathrin heavy chain 1	Q00610	CLTC	1213	X13711_10	0.70977	0.948148	0.999623	-14.7491	0.010806	0.394794	Not significant, or in different directions	1.33161	0.544625	0.961117	Not significant, or in different directions
FAK2	Protein-tyrosine kinase 2-beta	Q14289	PTK2B	2185	X11395_5	0.235051	0.948241	0.999623	-0.704017	0.739447	0.951287	Not significant, or in different directions	1.01927	0.568818	0.961394	Not significant, or in different directions
RER1	Protein RER1	O15258	RER1	11079	X24677_106	-0.246376	0.948256	0.999623	NA	NA	NA	Not significant, or in different directions	2.68477	0.174689	0.961117	Not significant, or in different directions
IL-8	Interleukin-8	P10145	CXCL8	3576	X3447_64	-0.352022	0.94837	0.999623	1.09642	0.813581	0.967792	Not significant, or in different directions	-2.77234	0.169312	0.961117	Not significant, or in different directions
B7-H1	Programmed cell death 1 ligand 1	Q9NZQ7	CD274	29126	X5060_62	-0.308584	0.948422	0.999623	-4.28431	0.279618	0.820412	Not significant, or in different directions	0.0755932	0.964626	0.99587	Not significant, or in different directions
KGUA	Guanylate kinase	Q16774	GUK1	2987	X17325_10	-0.273276	0.948436	0.999623	-4.13531	0.135085	0.733115	Not significant, or in different directions	1.43315	0.388411	0.961117	Not significant, or in different directions
CLYBL	Citrate lyase subunit beta-like protein; mitochondrial	Q8N0X4	CLYBL	171425	X23541_61	-0.160888	0.948488	0.999623	NA	NA	NA	Not significant, or in different directions	0.341154	0.770568	0.976543	Not significant, or in different directions
H2AY	Core histone macro-H2A.1	O75367	MACROH2A1	9555	X21664_6	-0.406498	0.948538	0.999623	NA	NA	NA	Not significant, or in different directions	-2.36758	0.343429	0.961117	Not significant, or in different directions
CPXM1	Probable carboxypeptidase X1	Q96SM3	CPXM1	56265	X6255_74	-0.281081	0.948594	0.999623	-2.34669	0.434561	0.877404	Not significant, or in different directions	0.480505	0.76986	0.976543	Not significant, or in different directions
coagulation factor XIII B	Coagulation factor XIII B chain	P05160	F13B	2165	X5658_64	-0.579283	0.948623	0.999623	1.74919	0.789634	0.962863	Not significant, or in different directions	0.858448	0.829278	0.980643	Not significant, or in different directions
IFT20	Intraflagellar transport protein 20 homolog	Q8IY31	IFT20	90410	X20460_22	-0.451139	0.949039	0.999623	NA	NA	NA	Not significant, or in different directions	-1.56095	0.54826	0.961117	Not significant, or in different directions
SUGT1	Protein SGT1 homolog	Q9Y2Z0	SUGT1	10910	X17818_22	-0.237344	0.949155	0.999623	-0.213302	0.920428	0.985703	Not significant, or in different directions	1.72717	0.259401	0.961117	Not significant, or in different directions
PHS2	Pterin-4-alpha-carbinolamine dehydratase 2	Q9H0N5	PCBD2	84105	X6899_37	-0.285741	0.949191	0.999623	-6.69228	0.0220519	0.480737	Not significant, or in different directions	1.01376	0.590009	0.9621	Not significant, or in different directions
CA185	Uncharacterized protein C1orf185	Q5T7R7	C1orf185	284546	X10667_78	0.438822	0.949268	0.999623	-8.96148	0.263377	0.806986	Not significant, or in different directions	1.10279	0.64719	0.964959	Not significant, or in different directions
APC7	Anaphase-promoting complex subunit 7	Q9UJX3	ANAPC7	51434	X11690_47	-0.558269	0.94928	0.999623	-2.57274	0.689747	0.943831	Not significant, or in different directions	2.29946	0.463722	0.961117	Not significant, or in different directions
eIF-4H	Eukaryotic translation initiation factor 4H	Q15056	EIF4H	7458	X5885_55	-0.150891	0.949303	0.999623	0.945029	0.504624	0.892667	Not significant, or in different directions	1.20795	0.293413	0.961117	Not significant, or in different directions
DNJC4	DnaJ homolog subfamily C member 4	Q9NNZ3	DNAJC4	3338	X8653_132	0.513751	0.949309	0.999623	-2.97614	0.666067	0.938498	Not significant, or in different directions	3.426	0.264626	0.961117	Not significant, or in different directions
CB089	Metalloprotease TIKI1	Q86V40	TRABD2A	129293	X9401_57	0.312147	0.949352	0.999623	-0.560917	0.882117	0.97919	Not significant, or in different directions	0.78291	0.725135	0.97295	Not significant, or in different directions
DYRK2	Dual specificity tyrosine-phosphorylation-regulated kinase 2	Q92630	DYRK2	8445	X20205_55	0.574743	0.949384	0.999623	NA	NA	NA	Not significant, or in different directions	-1.59239	0.621372	0.964606	Not significant, or in different directions
CLCA	Clathrin light chain A	P09496	CLTA	1211	X19257_11	-0.2959	0.949524	0.999623	1.49331	0.68718	0.943831	Not significant, or in different directions	1.50476	0.375912	0.961117	Not significant, or in different directions
Cathepsin V	Cathepsin L2	O60911	CTSV	1515	X3364_76	0.380784	0.949552	0.999623	2.87201	0.493455	0.888254	Not significant, or in different directions	3.82749	0.0654636	0.961117	Not significant, or in different directions
PRP6	Pre-mRNA-processing factor 6	O94906	PRPF6	24148	X9581_4	0.477301	0.949739	0.999623	3.21212	0.587806	0.922512	Not significant, or in different directions	-0.436454	0.851787	0.982289	Not significant, or in different directions
MP2K2	Dual specificity mitogen-activated protein kinase kinase 2	P36507	MAP2K2	5605	X3628_3	-0.473898	0.949789	0.999623	8.08057	0.0910693	0.664516	Not significant, or in different directions	1.76037	0.491299	0.961117	Not significant, or in different directions
FA38A	Piezo-type mechanosensitive ion channel component 1	Q92508	PIEZO1	9780	X11838_130	0.276667	0.949845	0.999623	-4.42497	0.257487	0.801388	Not significant, or in different directions	-5.04646	0.00153575	0.582041	Not significant, or in different directions
CKAP2	Cytoskeleton-associated protein 2	Q8WWK9	CKAP2	26586	X5345_51	0.644375	0.949943	0.999623	-14.3297	0.0182679	0.453898	Not significant, or in different directions	3.71374	0.405832	0.961117	Not significant, or in different directions
Tenascin-X	Tenascin-X	P22105	TNXB	7148	X5698_60	-0.457672	0.950044	0.999623	-6.49512	0.304893	0.830904	Not significant, or in different directions	2.03586	0.451018	0.961117	Not significant, or in different directions
BEND6	BEN domain-containing protein 6	Q5SZJ8	BEND6	221336	X20993_13	-0.463914	0.950075	0.999623	NA	NA	NA	Not significant, or in different directions	3.15842	0.174325	0.961117	Not significant, or in different directions
WN10B	Protein Wnt-10b	O00744	WNT10B	7480	X21940_12	0.398852	0.950114	0.999623	NA	NA	NA	Not significant, or in different directions	0.138943	0.938042	0.992598	Not significant, or in different directions
ACADM	Medium-chain specific acyl-CoA dehydrogenase; mitochondrial	P11310	ACADM	34	X17333_20	0.138097	0.950265	0.999623	-0.657026	0.646406	0.933834	Not significant, or in different directions	1.27672	0.230983	0.961117	Not significant, or in different directions
TLR5	Toll-like receptor 5	O60602	TLR5	7100	X18935_14	-0.41041	0.950397	0.999623	-7.31951	0.196433	0.771934	Not significant, or in different directions	-2.77286	0.281525	0.961117	Not significant, or in different directions
NOE1	Noelin	Q99784	OLFM1	10439	X5703_26	0.388967	0.950514	0.999623	6.75949	0.210396	0.777267	Not significant, or in different directions	0.695728	0.829945	0.980643	Not significant, or in different directions
B3GN2	N-acetyllactosaminide beta-1;3-N-acetylglucosaminyltransferase 2	Q9NY97	B3GNT2	10678	X7980_72	0.849248	0.950715	0.999623	-1.47975	0.891954	0.981228	Not significant, or in different directions	-3.41372	0.456255	0.961117	Not significant, or in different directions
IgG	Immunoglobulin G	P01857	IGHG1	3500 3501 3502 3503 50802 3535	X2744_57	-0.872666	0.950727	0.999623	-33.94	0.00301629	0.252667	Not significant, or in different directions	6.38821	0.329242	0.961117	Not significant, or in different directions
CA115	Uncharacterized protein C1orf115	Q9H7X2	C1orf115	79762	X8366_19	-0.680765	0.951066	0.999623	7.81106	0.317387	0.839588	Not significant, or in different directions	6.33949	0.0430592	0.961117	Not significant, or in different directions
ACE2	Angiotensin-converting enzyme 2	Q9BYF1	ACE2	59272	X2805_6	-0.365836	0.951152	0.999623	-1.76706	0.709597	0.948224	Not significant, or in different directions	4.38665	0.251325	0.961117	Not significant, or in different directions
PKB gamma	Protein kinase B gamma	Q9Y243	AKT3	10000	X3392_68	0.228698	0.951456	0.999623	0.400552	0.847866	0.973985	Not significant, or in different directions	2.33696	0.187318	0.961117	Not significant, or in different directions
RL30	60S ribosomal protein L30	P62888	RPL30	6156	X12478_15	-0.238649	0.951666	0.999623	-4.79177	0.107434	0.69156	Not significant, or in different directions	-0.554464	0.736802	0.975525	Not significant, or in different directions
Endoplasmin	Endoplasmin	P14625	HSP90B1	7184	X6393_63	-0.290175	0.951767	0.999623	-4.60689	0.121783	0.706551	Not significant, or in different directions	-1.70107	0.560427	0.961117	Not significant, or in different directions
STAT3	Signal transducer and activator of transcription 3	P40763	STAT3	6774	X10346_5	-0.166858	0.952144	0.999623	0.306661	0.85712	0.975287	Not significant, or in different directions	1.03078	0.468299	0.961117	Not significant, or in different directions
MITD1	MIT domain-containing protein 1	Q8WV92	MITD1	129531	X23266_62	0.141163	0.952359	0.999623	NA	NA	NA	Not significant, or in different directions	1.19959	0.333898	0.961117	Not significant, or in different directions
ADPPT	L-aminoadipate-semialdehyde dehydrogenase-phosphopantetheinyl transferase	Q9NRN7	AASDHPPT	60496	X17320_19	0.191269	0.952369	0.999623	0.4037	0.837673	0.972629	Not significant, or in different directions	1.27084	0.396011	0.961117	Not significant, or in different directions
RM38	39S ribosomal protein L38; mitochondrial	Q96DV4	MRPL38	64978	X25486_38	-0.26999	0.952546	0.999623	NA	NA	NA	Not significant, or in different directions	0.784377	0.728877	0.974648	Not significant, or in different directions
DDX1	ATP-dependent RNA helicase DDX1	Q92499	DDX1	1653	X25092_32	-0.215058	0.95265	0.999623	NA	NA	NA	Not significant, or in different directions	1.13364	0.386029	0.961117	Not significant, or in different directions
NADC	Nicotinate-nucleotide pyrophosphorylase [carboxylating]	Q15274	QPRT	23475	X17789_1	0.374008	0.952704	0.999623	-3.74738	0.537893	0.90083	Not significant, or in different directions	-5.12574	0.092037	0.961117	Not significant, or in different directions
Phosphomannomutase 2	Phosphomannomutase 2	O15305	PMM2	5373	X17794_6	0.130606	0.952862	0.999623	-0.207508	0.884013	0.97919	Not significant, or in different directions	0.202166	0.82768	0.980402	Not significant, or in different directions
IL-22BP	Interleukin-22 receptor subunit alpha-2	Q969J5	IL22RA2	116379	X9456_34	0.365654	0.952892	0.999623	NA	NA	NA	Not significant, or in different directions	-6.42579	0.0167425	0.961117	Not significant, or in different directions
SELPL	P-selectin glycoprotein ligand 1	Q14242	SELPLG	6404	X6963_82	0.335081	0.952909	0.999623	NA	NA	NA	Not significant, or in different directions	0.209944	0.924369	0.98867	Not significant, or in different directions
NUB1	NEDD8 ultimate buster 1	Q9Y5A7	NUB1	51667	X21996_28	0.182767	0.953376	0.999623	NA	NA	NA	Not significant, or in different directions	0.865568	0.625264	0.964606	Not significant, or in different directions
S100P	Protein S100-P	P25815	S100P	6286	X9926_4	-0.452414	0.953396	0.999623	1.05113	0.879655	0.97919	Not significant, or in different directions	2.30531	0.528619	0.961117	Not significant, or in different directions
MILR1	Allergin-1	Q7Z6M3	MILR1	284021	X11173_29	-0.492778	0.953568	0.999623	1.31909	0.818718	0.968824	Not significant, or in different directions	1.76685	0.495841	0.961117	Not significant, or in different directions
CSH	Chorionic somatomammotropin hormone	P0DML2|P0DML3	CSH1|CSH2	1442|1442	X6229_13	-0.237474	0.953593	0.999623	NA	NA	NA	Not significant, or in different directions	-0.994032	0.477255	0.961117	Not significant, or in different directions
SMAD3	Mothers against decapentaplegic homolog 3	P84022	SMAD3	4088	X10363_13	-0.181371	0.953612	0.999623	-1.09554	0.590917	0.923669	Not significant, or in different directions	0.813528	0.626826	0.964606	Not significant, or in different directions
CIRBP	Cold-inducible RNA-binding protein	Q14011	CIRBP	1153	X12724_81	0.179734	0.953656	0.999623	0.456419	0.802288	0.966044	Not significant, or in different directions	1.7957	0.229764	0.961117	Not significant, or in different directions
DB113	Beta-defensin 113	Q30KQ7	DEFB113	245927	X13374_4	-0.260504	0.954259	0.999623	1.59042	0.583816	0.921863	Not significant, or in different directions	2.00161	0.123006	0.961117	Not significant, or in different directions
NLGN1	Neuroligin-1	Q8N2Q7	NLGN1	22871	X15620_4	0.570001	0.954685	0.999623	20.9771	0.00230066	0.227769	Not significant, or in different directions	0.229161	0.949487	0.993662	Not significant, or in different directions
MTHFS	5-formyltetrahydrofolate cyclo-ligase	P49914	MTHFS	10588	X14107_1	0.146982	0.954836	0.999623	-0.0234393	0.988213	0.996169	Not significant, or in different directions	0.602166	0.592327	0.9623	Not significant, or in different directions
DECR2	Peroxisomal 2;4-dienoyl-CoA reductase	Q9NUI1	DECR2	26063	X18343_10	0.177088	0.955119	0.999623	-0.83591	0.720079	0.94935	Not significant, or in different directions	0.382474	0.857461	0.982289	Not significant, or in different directions
SFTA2	Surfactant-associated protein 2	Q6UW10	SFTA2	389376	X10580_14	-0.306298	0.9552	0.999623	-3.064	0.489967	0.888254	Not significant, or in different directions	-1.63063	0.279081	0.961117	Not significant, or in different directions
AGR3	Anterior gradient protein 3	Q8TD06	AGR3	155465	X5668_49	-0.221371	0.955372	0.999623	NA	NA	NA	Not significant, or in different directions	0.210077	0.879627	0.984439	Not significant, or in different directions
AKTS1	Proline-rich AKT1 substrate 1	Q96B36	AKT1S1	84335	X23302_19	-0.178039	0.955439	0.999623	NA	NA	NA	Not significant, or in different directions	1.36237	0.384582	0.961117	Not significant, or in different directions
TINF2	TERF1-interacting nuclear factor 2	Q9BSI4	TINF2	26277	X10638_1	-0.397295	0.955477	0.999623	4.2849	0.486168	0.888254	Not significant, or in different directions	-1.08027	0.620625	0.964606	Not significant, or in different directions
PPR27	Protein phosphatase 1 regulatory subunit 27	Q86WC6	PPP1R27	116729	X23589_21	-0.316983	0.955717	0.999623	NA	NA	NA	Not significant, or in different directions	3.89386	0.0923013	0.961117	Not significant, or in different directions
RB11B	Ras-related protein Rab-11B	Q15907	RAB11B	9230	X20086_5	0.133554	0.955718	0.999623	NA	NA	NA	Not significant, or in different directions	0.818274	0.468448	0.961117	Not significant, or in different directions
CDN2C	Cyclin-dependent kinase 4 inhibitor C	P42773	CDKN2C	1031	X12521_3	0.472212	0.95579	0.999623	0.336136	0.962224	0.991402	Not significant, or in different directions	-1.2971	0.650396	0.965065	Not significant, or in different directions
SYSM	Serine--tRNA ligase; mitochondrial	Q9NP81	SARS2	54938	X12348_46	0.155303	0.955931	0.999623	-1.23004	0.500598	0.892082	Not significant, or in different directions	0.753467	0.681558	0.966934	Not significant, or in different directions
CD34	Hematopoietic progenitor cell antigen CD34	P28906	CD34	947	X11285_8	-0.598448	0.956067	0.999623	NA	NA	NA	Not significant, or in different directions	1.22991	0.693477	0.968276	Not significant, or in different directions
ASPG	N(4)-(beta-N-acetylglucosaminyl)-L-asparaginase	P20933	AGA	175	X10435_2	0.413402	0.95616	0.999623	6.84362	0.345231	0.845569	Not significant, or in different directions	-1.10049	0.724803	0.97295	Not significant, or in different directions
TBK1	Serine/threonine-protein kinase TBK1	Q9UHD2	TBK1	29110	X3400_49	0.450482	0.956207	0.999623	-2.06459	0.679315	0.941537	Not significant, or in different directions	0.333201	0.891596	0.985659	Not significant, or in different directions
FGF-4	Fibroblast growth factor 4	P08620	FGF4	2249	X4123_60	0.482874	0.956305	0.999623	-4.43505	0.344773	0.845569	Not significant, or in different directions	6.7297	0.0285364	0.961117	Not significant, or in different directions
NLGN2	Neuroligin-2	Q8NFZ4	NLGN2	57555	X9772_153	0.438645	0.956362	0.999623	11.7476	0.0555661	0.620322	Not significant, or in different directions	2.32649	0.502305	0.961117	Not significant, or in different directions
TLDC2	TLD domain-containing protein 2	A0PJX2	TLDC2	140711	X23256_21	-0.556793	0.956508	0.999623	NA	NA	NA	Not significant, or in different directions	-0.254237	0.92869	0.989473	Not significant, or in different directions
Cancer/testis antigen 1B	Cancer/testis antigen 1B	P78358	CTAG1A	1485	X23586_32	-0.459665	0.956677	0.999623	NA	NA	NA	Not significant, or in different directions	1.66586	0.641176	0.964928	Not significant, or in different directions
SAR1A	GTP-binding protein SAR1a	Q9NR31	SAR1A	56681	X23024_25	0.483263	0.956736	0.999623	NA	NA	NA	Not significant, or in different directions	1.96984	0.607845	0.964606	Not significant, or in different directions
M4K3	Mitogen-activated protein kinase kinase kinase kinase 3	Q8IVH8	MAP4K3	8491	X8978_30	0.615418	0.956852	0.999623	1.44359	0.819855	0.968824	Not significant, or in different directions	1.27454	0.576945	0.961394	Not significant, or in different directions
VS10L	V-set and immunoglobulin domain-containing protein 10-like	Q86VR7	VSIG10L	147645	X24011_27	0.603814	0.956948	0.999623	NA	NA	NA	Not significant, or in different directions	-6.40874	0.113487	0.961117	Not significant, or in different directions
CECR1	Adenosine deaminase CECR1	Q9NZK5	ADA2	51816	X6077_63	-0.247014	0.957044	0.999623	2.7909	0.466064	0.88595	Not significant, or in different directions	0.557109	0.73771	0.975525	Not significant, or in different directions
CUL1	Cullin-1	Q13616	CUL1	8454	X17797_1	-0.486312	0.957052	0.999623	2.38073	0.717092	0.94935	Not significant, or in different directions	3.00855	0.250106	0.961117	Not significant, or in different directions
Amylase; alpha 1A	Alpha-amylase 1	P04745	AMY1A	276	X7918_114	0.191931	0.957088	0.999623	-0.0453552	0.987496	0.996104	Not significant, or in different directions	-0.500966	0.710998	0.970365	Not significant, or in different directions
NAB1	NGFI-A-binding protein 1	Q13506	NAB1	4664	X13933_276	-0.295914	0.957159	0.999623	-6.55472	0.0802841	0.65423	Not significant, or in different directions	-0.0193594	0.994963	0.999625	Not significant, or in different directions
GIB	Phospholipase A2	P04054	PLA2G1B	5319	X4910_21	0.354581	0.957207	0.999623	10.9683	0.0217098	0.480737	Not significant, or in different directions	2.8088	0.224338	0.961117	Not significant, or in different directions
SPG20	Spartin	Q8N0X7	SPART	23111	X11161_5	0.203998	0.957234	0.999623	-2.54389	0.319707	0.840683	Not significant, or in different directions	2.72374	0.255344	0.961117	Not significant, or in different directions
BAD	Bcl2-associated agonist of cell death	Q92934	BAD	572	X5870_23	-0.167825	0.957363	0.999623	-1.70552	0.38766	0.857459	Not significant, or in different directions	1.82192	0.215969	0.961117	Not significant, or in different directions
PTN	Pleiotrophin	P21246	PTN	5764	X3045_72	-0.334668	0.957706	0.999623	7.8145	0.0745554	0.644926	Not significant, or in different directions	1.84475	0.493233	0.961117	Not significant, or in different directions
VAMP1	Vesicle-associated membrane protein 1	P23763	VAMP1	6843	X17711_13	-0.179716	0.958053	0.999623	1.83508	0.515138	0.89532	Not significant, or in different directions	-1.81582	0.110659	0.961117	Not significant, or in different directions
TXND1	Thioredoxin domain-containing protein 1	Q9H3N1	TMX1	81542	X24680_51	0.28612	0.95824	0.999623	NA	NA	NA	Not significant, or in different directions	-1.68265	0.391056	0.961117	Not significant, or in different directions
RUXF	Small nuclear ribonucleoprotein F	P62306	SNRPF	6636	X5494_52	0.471758	0.958792	0.999623	3.76296	0.536124	0.900182	Not significant, or in different directions	-9.53295	0.0405173	0.961117	Not significant, or in different directions
DEAD-box protein 19B	ATP-dependent RNA helicase DDX19B	Q9UMR2	DDX19B	11269	X5460_60	0.15008	0.95924	0.999623	-1.44342	0.473868	0.886308	Not significant, or in different directions	1.56942	0.285452	0.961117	Not significant, or in different directions
PXDC1	Plexin domain-containing protein 1	Q8IUK5	PLXDC1	57125	X9235_3	0.426661	0.959316	0.999623	10.5855	0.135609	0.733115	Not significant, or in different directions	0.30447	0.898691	0.986742	Not significant, or in different directions
DNJB9	DnaJ homolog subfamily B member 9	Q9UBS3	DNAJB9	4189	X11214_40	-0.367555	0.959432	0.999623	5.20813	0.291018	0.82801	Not significant, or in different directions	6.19628	0.0201843	0.961117	Not significant, or in different directions
SLIK1	SLIT and NTRK-like protein 1	Q96PX8	SLITRK1	114798	X10743_13	-0.214075	0.959532	0.999623	NA	NA	NA	Not significant, or in different directions	2.38239	0.120847	0.961117	Not significant, or in different directions
EPN4	Clathrin interactor 1	Q14677	CLINT1	9685	X11659_31	0.103969	0.959581	0.999623	-0.0156816	0.99115	0.996884	Not significant, or in different directions	0.342898	0.718509	0.971544	Not significant, or in different directions
STMN4	Stathmin-4	Q9H169	STMN4	81551	X6267_51	0.215507	0.959723	0.999623	-3.04741	0.25649	0.801169	Not significant, or in different directions	-3.66692	0.0173462	0.961117	Not significant, or in different directions
Neuropilin-2	Neuropilin-2	O60462	NRP2	8828	X15387_44	0.634565	0.959765	0.999623	7.16096	0.530029	0.898294	Not significant, or in different directions	8.64377	0.0914042	0.961117	Not significant, or in different directions
HDAC2	Histone deacetylase 2	Q92769	HDAC2	3066	X18897_31	-0.175039	0.959804	0.999623	-4.04034	0.0965584	0.673258	Not significant, or in different directions	0.150944	0.931912	0.990632	Not significant, or in different directions
ZW10	Centromere/kinetochore protein zw10 homolog	O43264	ZW10	9183	X25262_6	0.406209	0.959952	0.999623	NA	NA	NA	Not significant, or in different directions	-3.57881	0.164912	0.961117	Not significant, or in different directions
PA2G4	Proliferation-associated protein 2G4	Q9UQ80	PA2G4	5036	X4258_15	-0.206077	0.959986	0.999623	-0.554291	0.820841	0.968945	Not significant, or in different directions	1.24579	0.391659	0.961117	Not significant, or in different directions
ARHG1	Rho guanine nucleotide exchange factor 1	Q92888	ARHGEF1	9138	X13976_9	-0.177264	0.96009	0.999623	-0.0833129	0.974948	0.995642	Not significant, or in different directions	-0.857543	0.688622	0.968029	Not significant, or in different directions
SEMA6C	Semaphorin-6C	Q9H3T2	SEMA6C	10500	X7202_107	0.318012	0.960101	0.999623	1.46775	0.820123	0.968824	Not significant, or in different directions	-1.40305	0.509411	0.961117	Not significant, or in different directions
ANR46	Ankyrin repeat domain-containing protein 46	Q86W74	ANKRD46	157567	X7851_30	0.483534	0.960278	0.999623	-7.26498	0.249709	0.799003	Not significant, or in different directions	1.75951	0.564	0.961117	Not significant, or in different directions
FOSL2	Fos-related antigen 2	P15408	FOSL2	2355	X22146_20	-0.299835	0.960665	0.999623	NA	NA	NA	Not significant, or in different directions	5.10567	0.0342802	0.961117	Not significant, or in different directions
HNMT	Histamine N-methyltransferase	P50135	HNMT	3176	X23178_95	-0.354261	0.960731	0.999623	NA	NA	NA	Not significant, or in different directions	-2.35544	0.23678	0.961117	Not significant, or in different directions
SHAN1	SH3 and multiple ankyrin repeat domains protein 1	Q9Y566	SHANK1	50944	X13240_170	0.269444	0.960985	0.999623	4.49381	0.211983	0.777677	Not significant, or in different directions	-3.00286	0.205287	0.961117	Not significant, or in different directions
Fibrinogen g-chain dimer	Fibrinogen gamma chain	P02679	FGG	2266	X4989_7	0.57153	0.961167	0.999623	2.73313	0.607176	0.926585	Not significant, or in different directions	14.0663	0.0126458	0.945875	Not significant, or in different directions
Sorting nexin 4	Sorting nexin-4	O95219	SNX4	8723	X3903_49	0.11968	0.961397	0.999623	0.0296226	0.98412	0.995884	Not significant, or in different directions	0.508498	0.664684	0.965195	Not significant, or in different directions
CLC4K	C-type lectin domain family 4 member K	Q9UJ71	CD207	50489	X3361_26	0.515247	0.961605	0.999623	-14.1481	0.126762	0.715585	Not significant, or in different directions	-3.48234	0.519204	0.961117	Not significant, or in different directions
JNK2	Mitogen-activated protein kinase 9	P45984	MAPK9	5601	X9760_13	0.179089	0.961616	0.999623	NA	NA	NA	Not significant, or in different directions	0.507055	0.816634	0.97802	Not significant, or in different directions
HOME1	Homer protein homolog 1	Q86YM7	HOMER1	9456	X22980_37	-0.282378	0.961668	0.999623	NA	NA	NA	Not significant, or in different directions	2.27186	0.301519	0.961117	Not significant, or in different directions
OXLD1	Oxidoreductase-like domain-containing protein 1	Q5BKU9	OXLD1	339229	X20399_7	0.321945	0.961891	0.999623	NA	NA	NA	Not significant, or in different directions	5.319	0.172389	0.961117	Not significant, or in different directions
LIMD1	LIM domain-containing protein 1	Q9UGP4	LIMD1	8994	X25280_2	0.13704	0.962006	0.999623	NA	NA	NA	Not significant, or in different directions	1.40313	0.353115	0.961117	Not significant, or in different directions
DUS28	Dual specificity phosphatase 28	Q4G0W2	DUSP28	285193	X9940_35	-0.108704	0.962183	0.999623	-0.597689	0.665966	0.938498	Not significant, or in different directions	1.66763	0.162412	0.961117	Not significant, or in different directions
RAB3D	Ras-related protein Rab-3D	O95716	RAB3D	9545	X19808_26	-0.108533	0.962194	0.999623	NA	NA	NA	Not significant, or in different directions	0.169951	0.865489	0.982366	Not significant, or in different directions
PLA1A	Phospholipase A1 member A	Q53H76	PLA1A	51365	X9518_95	-0.227215	0.962236	0.999623	-4.04789	0.309377	0.837624	Not significant, or in different directions	-3.02375	0.0360569	0.961117	Not significant, or in different directions
WNT16	Protein Wnt-16	Q9UBV4	WNT16	51384	X21943_170	-0.462057	0.96238	0.999623	NA	NA	NA	Not significant, or in different directions	0.576852	0.794509	0.977272	Not significant, or in different directions
P3C2A	Phosphatidylinositol 4-phosphate 3-kinase C2 domain-containing subunit alpha	O00443	PIK3C2A	5286	X14028_22	0.497998	0.962701	0.999623	3.09584	0.637687	0.932568	Not significant, or in different directions	0.787687	0.794632	0.977272	Not significant, or in different directions
C1QT3	Complement C1q tumor necrosis factor-related protein 3	Q9BXJ4	C1QTNF3	114899	X7251_64	0.469842	0.962929	0.999623	11.1442	0.13741	0.736914	Not significant, or in different directions	-1.19663	0.726101	0.973506	Not significant, or in different directions
MAT2B	Methionine adenosyltransferase 2 subunit beta	Q9NZL9	MAT2B	27430	X18392_19	0.362342	0.962938	0.999623	-3.39259	0.5519	0.906303	Not significant, or in different directions	-3.16455	0.248303	0.961117	Not significant, or in different directions
CETN2	Centrin-2	P41208	CETN2	1069	X13078_3	-0.385126	0.963106	0.999623	-7.83162	0.171807	0.758804	Not significant, or in different directions	2.59484	0.561812	0.961117	Not significant, or in different directions
NAR5	Ecto-ADP-ribosyltransferase 5	Q96L15	ART5	116969	X23202_78	0.392872	0.963197	0.999623	NA	NA	NA	Not significant, or in different directions	2.826	0.31207	0.961117	Not significant, or in different directions
GST M1-1	Glutathione S-transferase Mu 1	P09488	GSTM1	2944	X7239_9	0.397066	0.963272	0.999623	NA	NA	NA	Not significant, or in different directions	-0.282691	0.934288	0.991473	Not significant, or in different directions
IL22RA1	Interleukin-22 receptor subunit alpha-1	Q8N6P7	IL22RA1	58985	X3620_67	-0.383861	0.96335	0.999623	-4.74744	0.35442	0.848441	Not significant, or in different directions	1.83209	0.490077	0.961117	Not significant, or in different directions
IKBD	NF-kappa-B inhibitor delta	Q8NI38	NFKBID	84807	X19123_6	0.345122	0.963542	0.999623	3.54716	0.533944	0.899146	Not significant, or in different directions	1.96318	0.562611	0.961117	Not significant, or in different directions
DC-SIGN	CD209 antigen	Q9NNX6	CD209	30835	X22576_2	-0.259536	0.963592	0.999623	NA	NA	NA	Not significant, or in different directions	0.0125098	0.994339	0.999275	Not significant, or in different directions
CHM2B	Charged multivesicular body protein 2b	Q9UQN3	CHMP2B	25978	X17350_13	-0.108979	0.9636	0.999623	0.0703966	0.962124	0.991402	Not significant, or in different directions	1.00786	0.411305	0.961117	Not significant, or in different directions
HBD	Hemoglobin subunit delta	P02042	HBD	3045	X6992_67	-0.462989	0.963751	0.999623	5.90206	0.442076	0.877843	Not significant, or in different directions	2.05445	0.525337	0.961117	Not significant, or in different directions
DB136	Beta-defensin 136	Q30KP8	DEFB136	613210	X9332_6	-0.210374	0.964242	0.999623	-3.17032	0.412229	0.862156	Not significant, or in different directions	1.17017	0.467758	0.961117	Not significant, or in different directions
PAL4D	Peptidyl-prolyl cis-trans isomerase A-like 4D	F5H284	None	645142	X21821_9	-0.237083	0.964415	0.999623	NA	NA	NA	Not significant, or in different directions	2.07773	0.35134	0.961117	Not significant, or in different directions
GAPR1	Golgi-associated plant pathogenesis-related protein 1	Q9H4G4	GLIPR2	152007	X15522_2	-0.372378	0.964712	0.999623	12.2492	0.0926073	0.667282	Not significant, or in different directions	3.01645	0.441426	0.961117	Not significant, or in different directions
TM11A	Transmembrane protease serine 11A	Q6ZMR5	TMPRSS11A	339967	X7231_37	-0.444847	0.964754	0.999623	-8.03633	0.333324	0.84187	Not significant, or in different directions	0.33559	0.911452	0.987062	Not significant, or in different directions
Caspase-4	Caspase-4	P49662	CASP4	837	X22092_43	-0.254099	0.965058	0.999623	NA	NA	NA	Not significant, or in different directions	2.95179	0.226698	0.961117	Not significant, or in different directions
PEAR1	Platelet endothelial aggregation receptor 1	Q5VY43	PEAR1	375033	X8892_14	-0.108653	0.965145	0.999623	-0.858724	0.60297	0.925459	Not significant, or in different directions	-0.190751	0.867402	0.982896	Not significant, or in different directions
MUCDL	Cadherin-related family member 5	Q9HBB8	CDHR5	53841	X9962_1	0.412987	0.965225	0.999623	5.39083	0.452577	0.878854	Not significant, or in different directions	5.84324	0.131483	0.961117	Not significant, or in different directions
C1s	Complement C1s subcomponent	P09871	C1S	716	X8840_61	-0.634442	0.965362	0.999623	4.00481	0.700904	0.946258	Not significant, or in different directions	-6.37815	0.217895	0.961117	Not significant, or in different directions
Hat1	Histone acetyltransferase type B catalytic subunit	O14929	HAT1	8520	X2858_29	-0.222776	0.965515	0.999623	NA	NA	NA	Not significant, or in different directions	3.81325	0.224641	0.961117	Not significant, or in different directions
MOG	Myelin-oligodendrocyte glycoprotein	Q16653	MOG	4340	X15619_49	0.42314	0.965647	0.999623	0.989905	0.888206	0.97919	Not significant, or in different directions	-3.19421	0.433814	0.961117	Not significant, or in different directions
CD1D	Antigen-presenting glycoprotein CD1d	P15813	CD1D	912	X8749_194	0.429135	0.965726	0.999623	-8.05137	0.303962	0.830037	Not significant, or in different directions	-0.975893	0.632596	0.964606	Not significant, or in different directions
LY75	Lymphocyte antigen 75	O60449	LY75	100526664	X16620_26	-0.234673	0.965821	0.999623	7.33574	0.062862	0.63607	Not significant, or in different directions	-0.41272	0.855903	0.982289	Not significant, or in different directions
CLIC4	Chloride intracellular channel protein 4	Q9Y696	CLIC4	25932	X12491_23	0.10028	0.966121	0.999623	NA	NA	NA	Not significant, or in different directions	1.15836	0.368572	0.961117	Not significant, or in different directions
PSB2	Proteasome subunit beta type-2	P49721	PSMB2	5690	X19252_67	-0.243878	0.966168	0.999623	1.42813	0.751895	0.953805	Not significant, or in different directions	-1.58204	0.497087	0.961117	Not significant, or in different directions
AT1B3	Sodium/potassium-transporting ATPase subunit beta-3	P54709	ATP1B3	483	X8990_42	0.177559	0.966387	0.999623	6.59205	0.211308	0.777267	Not significant, or in different directions	-1.16615	0.502316	0.961117	Not significant, or in different directions
TF2L1	Transcription factor CP2-like protein 1	Q9NZI6	TFCP2L1	29842	X25104_10	0.09328	0.96646	0.999623	NA	NA	NA	Not significant, or in different directions	0.507271	0.64381	0.964928	Not significant, or in different directions
DKK3	Dickkopf-related protein 3	Q9UBP4	DKK3	27122	X10746_24	0.258641	0.966494	0.999623	NA	NA	NA	Not significant, or in different directions	-1.46876	0.574624	0.961394	Not significant, or in different directions
DYRK3	Dual specificity tyrosine-phosphorylation-regulated kinase 3	O43781	DYRK3	8444	X4359_87	-0.31491	0.966528	0.999623	-2.30924	0.756316	0.954286	Not significant, or in different directions	6.24082	0.0770761	0.961117	Not significant, or in different directions
MDM4	Protein Mdm4	O15151	MDM4	4194	X13229_20	-0.245627	0.966656	0.999623	-3.20349	0.536555	0.900182	Not significant, or in different directions	-0.912463	0.647725	0.965065	Not significant, or in different directions
EGLN2	Egl nine homolog 2	Q96KS0	EGLN2	112398	X24674_22	-0.308598	0.966825	0.999623	NA	NA	NA	Not significant, or in different directions	0.283208	0.932524	0.990774	Not significant, or in different directions
RCN3	Reticulocalbin-3	Q96D15	RCN3	57333	X16858_384	-0.356331	0.967135	0.999623	-5.71167	0.408382	0.860591	Not significant, or in different directions	5.59881	0.14677	0.961117	Not significant, or in different directions
D3D2	Enoyl-CoA delta isomerase 1; mitochondrial	P42126	ECI1	1632	X19367_34	0.173728	0.967309	0.999623	-2.67712	0.363674	0.849054	Not significant, or in different directions	0.100848	0.959266	0.995771	Not significant, or in different directions
OLR1	Oxidized low-density lipoprotein receptor 1	P78380	OLR1	4973	X16049_43	0.116434	0.967884	0.999623	0.444402	0.883848	0.97919	Not significant, or in different directions	0.302419	0.773103	0.976543	Not significant, or in different directions
PSIP1	PC4 and SFRS1-interacting protein	O75475	PSIP1	11168	X17176_13	-0.26646	0.968041	0.999623	-8.10314	0.0574952	0.623909	Not significant, or in different directions	-1.36361	0.531694	0.961117	Not significant, or in different directions
DHX9	ATP-dependent RNA helicase A	Q08211	DHX9	1660	X10527_22	0.356872	0.968091	0.999623	-12.1504	0.14064	0.739211	Not significant, or in different directions	-6.79981	0.130444	0.961117	Not significant, or in different directions
GST2	Glutathione S-transferase theta-2	P0CG29	GSTT2	2953	X24223_5	0.20759	0.968096	0.999623	NA	NA	NA	Not significant, or in different directions	0.65702	0.693024	0.968276	Not significant, or in different directions
LGSN	Lengsin	Q5TDP6	LGSN	51557	X24499_36	0.234224	0.968245	0.999623	NA	NA	NA	Not significant, or in different directions	-1.45408	0.358846	0.961117	Not significant, or in different directions
ZPBP1	Zona pellucida-binding protein 1	Q9BS86	ZPBP	11055	X8635_283	-0.621655	0.968366	0.999623	-7.33166	0.537436	0.900672	Not significant, or in different directions	-4.6604	0.439209	0.961117	Not significant, or in different directions
CNDP1	Beta-Ala-His dipeptidase	Q96KN2	CNDP1	84735	X7870_8	0.154866	0.96847	0.999623	NA	NA	NA	Not significant, or in different directions	-0.212217	0.898555	0.986742	Not significant, or in different directions
GGT2	Inactive gamma-glutamyltranspeptidase 2	P36268	GGT2	728441	X6334_9	0.259516	0.968608	0.999623	-7.20054	0.0620129	0.63541	Not significant, or in different directions	-3.98411	0.138683	0.961117	Not significant, or in different directions
Contactin-5	Contactin-5	O94779	CNTN5	53942	X3299_29	-0.367376	0.968627	0.999623	1.74697	0.794066	0.964008	Not significant, or in different directions	1.20578	0.632424	0.964606	Not significant, or in different directions
CK2-A1:B	Casein kinase II 2-alpha:2-beta heterotetramer	P68400|P67870	CSNK2A1|CSNK2B	1457|1460	X5225_50	-0.104698	0.968896	0.999623	-1.27362	0.45153	0.877843	Not significant, or in different directions	0.902282	0.437607	0.961117	Not significant, or in different directions
NADH-cytochrome b5 reductase	NADH-cytochrome b5 reductase 3	P00387	CYB5R3	1727	X7215_18	-0.170246	0.968966	0.999623	-1.51365	0.655441	0.937646	Not significant, or in different directions	2.03134	0.264511	0.961117	Not significant, or in different directions
HERC4	Probable E3 ubiquitin-protein ligase HERC4	Q5GLZ8	HERC4	26091	X7860_9	-0.630917	0.969114	0.999623	-0.914653	0.90889	0.983442	Not significant, or in different directions	6.85029	0.190021	0.961117	Not significant, or in different directions
Integrin aVb8	Integrin alpha V beta 8	P06756|P26012	ITGAV|ITGB8	3685|3696	X20191_13	-0.286045	0.969335	0.999623	NA	NA	NA	Not significant, or in different directions	1.68286	0.596166	0.962312	Not significant, or in different directions
NRG4	Neuregulin-4	Q8WWG1	NRG4	145957	X14139_16	0.303869	0.969447	0.999623	7.10047	0.311468	0.838115	Not significant, or in different directions	0.471804	0.833649	0.980643	Not significant, or in different directions
UN45A	Protein unc-45 homolog A	Q9H3U1	UNC45A	55898	X11712_207	0.106887	0.969459	0.999623	NA	NA	NA	Not significant, or in different directions	0.746246	0.718739	0.971544	Not significant, or in different directions
NR1H4	Bile acid receptor	Q96RI1	NR1H4	9971	X8946_38	0.465445	0.969469	0.999623	-2.15975	0.853649	0.975287	Not significant, or in different directions	1.1962	0.768297	0.976543	Not significant, or in different directions
CRK	Adapter molecule crk	P46108	CRK	1398	X4976_57	0.161521	0.969484	0.999623	0.146986	0.95416	0.991214	Not significant, or in different directions	2.97171	0.156445	0.961117	Not significant, or in different directions
CD031	Protein NDNF	Q8TB73	NDNF	79625	X6604_59	-0.460153	0.969503	0.999623	2.28492	0.72259	0.94935	Not significant, or in different directions	3.81483	0.332109	0.961117	Not significant, or in different directions
IL-10 Ra	Interleukin-10 receptor subunit alpha	Q13651	IL10RA	3587	X9768_5	-0.308182	0.969577	0.999623	NA	NA	NA	Not significant, or in different directions	-6.08826	0.0606244	0.961117	Not significant, or in different directions
CSTP1	Uncharacterized metallophosphoesterase CSTP1	Q9BRF8	CPPED1	55313	X21108_5	0.0822337	0.969589	0.999623	NA	NA	NA	Not significant, or in different directions	-0.202761	0.802638	0.977272	Not significant, or in different directions
GLTP	Glycolipid transfer protein	Q9NZD2	GLTP	51228	X12513_8	-0.300769	0.969855	0.999623	-1.50575	0.755631	0.954286	Not significant, or in different directions	1.50868	0.469131	0.961117	Not significant, or in different directions
APLP2	Amyloid-like protein 2	Q06481	APLP2	334	X10627_87	0.227892	0.970249	0.999623	-2.07458	0.578288	0.918746	Not significant, or in different directions	3.60214	0.260477	0.961117	Not significant, or in different directions
CFC1	Cryptic protein	P0CG37	CFC1	55997	X3294_55	0.346915	0.970726	0.999623	-7.88027	0.192183	0.768448	Not significant, or in different directions	4.15897	0.316115	0.961117	Not significant, or in different directions
HMGA1	High mobility group protein HMG-I/HMG-Y	P17096	HMGA1	3159	X16536_3	-0.330562	0.970762	0.999623	0.5409	0.945	0.990883	Not significant, or in different directions	-0.836864	0.802325	0.977272	Not significant, or in different directions
HS3S4	Heparan sulfate glucosamine 3-O-sulfotransferase 4	Q9Y661	HS3ST4	9951	X8998_15	0.267398	0.970881	0.999623	1.44118	0.835573	0.972629	Not significant, or in different directions	4.81027	0.0549832	0.961117	Not significant, or in different directions
5NTC	Cytosolic purine 5'-nucleotidase	P49902	NT5C2	22978	X11288_26	-0.134199	0.970925	0.999623	-2.34247	0.330875	0.841068	Not significant, or in different directions	-0.241449	0.877095	0.984425	Not significant, or in different directions
PDGFD	Platelet-derived growth factor D	Q9GZP0	PDGFD	80310	X17140_57	-0.143022	0.970966	0.999623	4.6109	0.0656158	0.63607	Not significant, or in different directions	0.816456	0.448261	0.961117	Not significant, or in different directions
PDGF-CC	Platelet-derived growth factor C	Q9NRA1	PDGFC	56034	X3828_54	0.224658	0.971152	0.999623	NA	NA	NA	Not significant, or in different directions	-0.891636	0.708135	0.970365	Not significant, or in different directions
PNKP	Bifunctional polynucleotide phosphatase/kinase	Q96T60	PNKP	11284	X13657_2	-0.099435	0.971157	0.999623	-1.30839	0.432775	0.875574	Not significant, or in different directions	-0.344081	0.843987	0.980903	Not significant, or in different directions
NSF	Vesicle-fusing ATPase	P46459	NSF	4905	X13992_12	0.171751	0.971238	0.999623	-5.03632	0.0761426	0.644926	Not significant, or in different directions	0.50459	0.846843	0.980903	Not significant, or in different directions
CRH	Corticoliberin	P06850	CRH	1392	X19637_9	0.0899717	0.971265	0.999623	-2.94559	0.074406	0.644926	Not significant, or in different directions	-1.6291	0.0385893	0.961117	Not significant, or in different directions
CATC	Dipeptidyl peptidase 1	P53634	CTSC	1075	X13730_18	-0.285105	0.971359	0.999623	NA	NA	NA	Not significant, or in different directions	0.426945	0.857718	0.982289	Not significant, or in different directions
AQP4	Aquaporin-4	P55087	AQP4	361	X11363_58	-0.330007	0.971695	0.999623	4.05509	0.385204	0.85723	Not significant, or in different directions	-3.0908	0.166869	0.961117	Not significant, or in different directions
MYB	Transcriptional activator Myb	P10242	MYB	4602	X11618_83	-0.352141	0.972411	0.999623	-12.8336	0.0541319	0.618742	Not significant, or in different directions	-1.60286	0.663609	0.965195	Not significant, or in different directions
SYK	Lysine--tRNA ligase	Q15046	KARS1	3735	X19249_18	-0.0947104	0.972505	0.999623	-0.525598	0.754011	0.954286	Not significant, or in different directions	1.25248	0.329967	0.961117	Not significant, or in different directions
ZFY27	Protrudin	Q5T4F4	ZFYVE27	118813	X13432_9	-0.135967	0.972645	0.999623	NA	NA	NA	Not significant, or in different directions	1.0349	0.572479	0.961394	Not significant, or in different directions
Perlecan	Basement membrane-specific heparan sulfate proteoglycan core protein	P98160	HSPG2	3339	X15626_223	0.394325	0.972695	0.999623	-14.967	0.0730942	0.644926	Not significant, or in different directions	0.525933	0.906481	0.987062	Not significant, or in different directions
CNCG	Retinal cone rhodopsin-sensitive cGMP 3';5'-cyclic phosphodiesterase subunit gamma	Q13956	PDE6H	5149	X20393_10	-0.295036	0.972866	0.999623	NA	NA	NA	Not significant, or in different directions	4.1267	0.221417	0.961117	Not significant, or in different directions
SETD3	Histone-lysine N-methyltransferase setd3	Q86TU7	SETD3	84193	X24260_4	0.111605	0.972954	0.999623	NA	NA	NA	Not significant, or in different directions	0.487981	0.801459	0.977272	Not significant, or in different directions
MPIP2	M-phase inducer phosphatase 2	P30305	CDC25B	994	X12427_8	-0.486929	0.972971	0.999623	-6.63281	0.383283	0.85577	Not significant, or in different directions	0.233082	0.941361	0.993538	Not significant, or in different directions
IF2A	Eukaryotic translation initiation factor 2 subunit 1	P05198	EIF2S1	1965	X19259_176	-0.101359	0.973091	0.999623	-0.681503	0.712903	0.949197	Not significant, or in different directions	0.525824	0.677815	0.965652	Not significant, or in different directions
CC149	Coiled-coil domain-containing protein 149	Q6ZUS6	CCDC149	91050	X24702_31	-0.261799	0.973126	0.999623	NA	NA	NA	Not significant, or in different directions	-3.87646	0.40092	0.961117	Not significant, or in different directions
DCE1	Glutamate decarboxylase 1	Q99259	GAD1	2571	X11280_6	0.256006	0.973204	0.999623	2.74572	0.59792	0.925459	Not significant, or in different directions	1.5448	0.354944	0.961117	Not significant, or in different directions
CA186	Uncharacterized protein C1orf186	Q6ZWK4	RHEX	440712	X8102_239	-0.202004	0.973251	0.999623	-6.81821	0.124586	0.710097	Not significant, or in different directions	-1.58548	0.443398	0.961117	Not significant, or in different directions
IMA7	Importin subunit alpha-7	O60684	KPNA6	23633	X13969_24	-0.0937545	0.97338	0.999623	-1.86807	0.299293	0.82809	Not significant, or in different directions	0.789264	0.54525	0.961117	Not significant, or in different directions
S100A13	Protein S100-A13	Q99584	S100A13	6284	X7223_60	0.130764	0.973657	0.999623	0.302659	0.909159	0.983442	Not significant, or in different directions	-1.31074	0.327064	0.961117	Not significant, or in different directions
LRP10	Low-density lipoprotein receptor-related protein 10	Q7Z4F1	LRP10	26020	X16610_13	-0.341508	0.973733	0.999623	5.09049	0.430079	0.87367	Not significant, or in different directions	-3.76292	0.325614	0.961117	Not significant, or in different directions
SIG11	Sialic acid-binding Ig-like lectin 11	Q96RL6	SIGLEC11	114132	X20538_71	-0.0972709	0.973859	0.999623	NA	NA	NA	Not significant, or in different directions	0.581727	0.517059	0.961117	Not significant, or in different directions
RHG30	Rho GTPase-activating protein 30	Q7Z6I6	ARHGAP30	257106	X12807_89	0.410805	0.974147	0.999623	-10.7945	0.133637	0.733115	Not significant, or in different directions	7.96178	0.0873463	0.961117	Not significant, or in different directions
BCAT2	Branched-chain-amino-acid aminotransferase; mitochondrial	O15382	BCAT2	587	X19365_11	0.091795	0.974155	0.999623	-0.958548	0.599323	0.925459	Not significant, or in different directions	1.09936	0.484335	0.961117	Not significant, or in different directions
FIS1	Mitochondrial fission 1 protein	Q9Y3D6	FIS1	51024	X17746_77	-0.194201	0.974263	0.999623	-8.12898	0.0637248	0.63607	Not significant, or in different directions	-3.39244	0.315541	0.961117	Not significant, or in different directions
H-ras (WT)	GTPase HRas	P01112	HRAS	3265	X18900_37	-0.334298	0.974284	0.999623	-12.5473	0.0254376	0.501592	Not significant, or in different directions	7.87727	0.147993	0.961117	Not significant, or in different directions
LYG2	Lysozyme g-like protein 2	Q86SG7	LYG2	254773	X15416_54	0.17429	0.974308	0.999623	-1.74706	0.732992	0.94935	Not significant, or in different directions	0.921161	0.705017	0.970365	Not significant, or in different directions
AHSA1	Activator of 90 kDa heat shock protein ATPase homolog 1	O95433	AHSA1	10598	X11633_89	0.181136	0.974311	0.999623	-3.72141	0.330923	0.841068	Not significant, or in different directions	3.9393	0.202982	0.961117	Not significant, or in different directions
DEST	Destrin	P60981	DSTN	11034	X18883_4	-0.153974	0.97434	0.999623	0.0539426	0.986083	0.995884	Not significant, or in different directions	0.39882	0.828051	0.980477	Not significant, or in different directions
HYOU1	Hypoxia up-regulated protein 1	Q9Y4L1	HYOU1	10525	X21497_32	-0.351273	0.974433	0.999623	NA	NA	NA	Not significant, or in different directions	1.38797	0.80211	0.977272	Not significant, or in different directions
IRF-3	Interferon regulatory factor 3	Q14653	IRF3	3661	X17151_84	-0.0856704	0.974708	0.999623	-0.514504	0.76	0.954286	Not significant, or in different directions	0.952974	0.431084	0.961117	Not significant, or in different directions
KATL1	Katanin p60 ATPase-containing subunit A-like 1	Q9BW62	KATNAL1	84056	X24494_67	0.247957	0.975097	0.999623	NA	NA	NA	Not significant, or in different directions	1.79027	0.526836	0.961117	Not significant, or in different directions
FSD1	Fibronectin type III and SPRY domain-containing protein 1	Q9BTV5	FSD1	79187	X23695_1	0.253986	0.975118	0.999623	NA	NA	NA	Not significant, or in different directions	-2.14741	0.597927	0.962658	Not significant, or in different directions
ARY1	Arylamine N-acetyltransferase 1	P18440	NAT1	9	X12632_14	0.363317	0.975122	0.999623	-3.91955	0.552724	0.907356	Not significant, or in different directions	8.9355	0.0636602	0.961117	Not significant, or in different directions
HENMT	Small RNA 2'-O-methyltransferase	Q5T8I9	HENMT1	113802	X23682_79	0.263811	0.9753	0.999623	NA	NA	NA	Not significant, or in different directions	-3.41075	0.112012	0.961117	Not significant, or in different directions
K0494	EF-hand calcium-binding domain-containing protein 14	O75071	EFCAB14	9813	X9514_46	0.192612	0.975549	0.999623	NA	NA	NA	Not significant, or in different directions	4.61551	0.125092	0.961117	Not significant, or in different directions
GALK2	N-acetylgalactosamine kinase	Q01415	GALK2	2585	X23631_1	0.374173	0.975781	0.999623	NA	NA	NA	Not significant, or in different directions	6.48282	0.232928	0.961117	Not significant, or in different directions
CLC1B	C-type lectin domain family 1 member B	Q9P126	CLEC1B	51266	X4332_6	0.0962402	0.975899	0.999623	-0.869628	0.654961	0.937646	Not significant, or in different directions	0.754738	0.539514	0.961117	Not significant, or in different directions
VATC1	Vacuolar ATP synthase subunit C 1	P21283	ATP6V1C1	528	X23663_28	0.0765345	0.976047	0.999623	NA	NA	NA	Not significant, or in different directions	1.42453	0.310466	0.961117	Not significant, or in different directions
T3HPD	Trans-3-hydroxy-L-proline dehydratase	Q96EM0	L3HYPDH	112849	X23380_16	0.13767	0.976332	0.999623	NA	NA	NA	Not significant, or in different directions	0.952827	0.483432	0.961117	Not significant, or in different directions
DKK2	Dickkopf-related protein 2	Q9UBU2	DKK2	27123	X15678_71	-0.171711	0.976518	0.999623	0.661097	0.857759	0.975287	Not significant, or in different directions	-1.34029	0.525881	0.961117	Not significant, or in different directions
BMP RIB	Bone morphogenetic protein receptor type-1B	O00238	BMPR1B	658	X10550_37	0.245583	0.97652	0.999623	7.55808	0.293115	0.82809	Not significant, or in different directions	-4.75706	0.0940499	0.961117	Not significant, or in different directions
CDCP1	CUB domain-containing protein 1	Q9H5V8	CDCP1	64866	X6565_68	0.136175	0.976607	0.999623	NA	NA	NA	Not significant, or in different directions	-1.01521	0.512626	0.961117	Not significant, or in different directions
ERK-1	Mitogen-activated protein kinase 3	P27361	MAPK3	5595	X2855_49	0.0866366	0.976909	0.999623	-0.601233	0.739618	0.951287	Not significant, or in different directions	1.19764	0.43249	0.961117	Not significant, or in different directions
UGT 1A1	UDP-glucuronosyltransferase 1-1	P22309	UGT1A1	54658	X17702_53	0.198268	0.977162	0.999623	-4.25202	0.372092	0.851461	Not significant, or in different directions	-2.20984	0.321395	0.961117	Not significant, or in different directions
FBX28	F-box only protein 28	Q9NVF7	FBXO28	23219	X22143_6	-0.19089	0.977164	0.999623	NA	NA	NA	Not significant, or in different directions	-0.477996	0.855742	0.982289	Not significant, or in different directions
KAT5	Histone acetyltransferase KAT5	Q92993	KAT5	10524	X25879_6	-0.0740934	0.97727	0.999623	NA	NA	NA	Not significant, or in different directions	-0.00084582	0.99937	0.999644	Not significant, or in different directions
CK094	Uncharacterized protein C11orf94	C9JXX5	None	143678	X8383_20	0.233579	0.977298	0.999623	-8.70047	0.144702	0.739211	Not significant, or in different directions	-0.27749	0.950975	0.993966	Not significant, or in different directions
CA043	Uncharacterized protein C1orf43	Q9BWL3	C1orf43	25912	X6937_251	-0.207431	0.977649	0.999623	0.958936	0.815915	0.967792	Not significant, or in different directions	-0.83299	0.601164	0.963421	Not significant, or in different directions
SUMO3	Small ubiquitin-related modifier 3	P55854	SUMO3	6612	X14623_26	0.0930747	0.977681	0.999623	-0.219114	0.914829	0.985276	Not significant, or in different directions	1.31469	0.417754	0.961117	Not significant, or in different directions
BARK1	beta-adrenergic receptor kinase 1	P25098	GRK2	156	X3347_9	0.0765781	0.97779	0.999623	0.15196	0.927036	0.985703	Not significant, or in different directions	1.11938	0.401635	0.961117	Not significant, or in different directions
NPM1	Nucleophosmin	P06748	NPM1	4869	X21244_57	0.246164	0.977989	0.999623	NA	NA	NA	Not significant, or in different directions	2.39474	0.324874	0.961117	Not significant, or in different directions
FLAP endonuclease-1	Flap endonuclease 1	P39748	FEN1	2237	X12577_100	-0.204639	0.978139	0.999623	-5.25877	0.356197	0.84887	Not significant, or in different directions	3.963	0.110112	0.961117	Not significant, or in different directions
U773	Zymogen granule protein 16 homolog B	Q96DA0	ZG16B	124220	X8310_6	0.113816	0.978161	0.999623	-2.85228	0.479858	0.886451	Not significant, or in different directions	-1.52127	0.62708	0.964606	Not significant, or in different directions
MGT4C	Alpha-1;3-mannosyl-glycoprotein 4-beta-N-acetylglucosaminyltransferase C	Q9UBM8	MGAT4C	25834	X7208_60	-0.157223	0.978169	0.999623	0.246247	0.951717	0.990883	Not significant, or in different directions	-1.69796	0.319897	0.961117	Not significant, or in different directions
IGFBP-5	Insulin-like growth factor-binding protein 5	P24593	IGFBP5	3488	X2685_21	-0.311195	0.978399	0.999623	NA	NA	NA	Not significant, or in different directions	5.75002	0.242281	0.961117	Not significant, or in different directions
GEM	GTP-binding protein GEM	P55040	GEM	2669	X12817_1	0.171786	0.97898	0.999623	-6.59763	0.115954	0.698512	Not significant, or in different directions	0.286504	0.915971	0.987361	Not significant, or in different directions
MAPKAPK3	MAP kinase-activated protein kinase 3	Q16644	MAPKAPK3	7867	X3822_54	-0.0675077	0.979001	0.999623	-0.166238	0.917217	0.985609	Not significant, or in different directions	0.733508	0.557831	0.961117	Not significant, or in different directions
EIF1B	Eukaryotic translation initiation factor 1b	O60739	EIF1B	10289	X12701_1	-0.0668061	0.97901	0.999623	-0.409178	0.795609	0.964716	Not significant, or in different directions	0.501343	0.665757	0.965195	Not significant, or in different directions
KI2LA	Killer cell immunoglobulin-like receptor 2DL5A	Q8N109	KIR2DL5A	57292	X8000_17	-0.0632938	0.979291	0.999623	2.46271	0.229336	0.787575	Not significant, or in different directions	-1.07364	0.427862	0.961117	Not significant, or in different directions
TFAM	Transcription factor A; mitochondrial	Q00059	TFAM	7019	X9952_57	-0.0570158	0.979292	0.999623	-0.0314494	0.97951	0.995884	Not significant, or in different directions	0.993296	0.36533	0.961117	Not significant, or in different directions
TS101	Tumor susceptibility gene 101 protein	Q99816	TSG101	7251	X13044_5	-0.0649136	0.979341	0.999623	-0.0558294	0.972335	0.995642	Not significant, or in different directions	0.87708	0.442688	0.961117	Not significant, or in different directions
GNAQ	Guanine nucleotide-binding protein G(q) subunit alpha	P50148	GNAQ	2776	X23567_37	0.120325	0.979757	0.999623	NA	NA	NA	Not significant, or in different directions	4.5134	0.105835	0.961117	Not significant, or in different directions
G6B	Protein G6b	O95866	MPIG6B	80739	X7065_1	-0.0654384	0.979856	0.999623	-0.449347	0.765981	0.956525	Not significant, or in different directions	0.840078	0.401275	0.961117	Not significant, or in different directions
CPNE7	Copine-7	Q9UBL6	CPNE7	27132	X24277_22	-0.25081	0.979925	0.999623	NA	NA	NA	Not significant, or in different directions	-3.8487	0.100592	0.961117	Not significant, or in different directions
NAA10	N-alpha-acetyltransferase 10	P41227	NAA10	8260	X17854_33	-0.0896419	0.979985	0.999623	-1.30367	0.561022	0.90988	Not significant, or in different directions	1.90903	0.247797	0.961117	Not significant, or in different directions
GPR26	G-protein coupled receptor 26	Q8NDV2	GPR26	2849	X13540_1	-0.245732	0.980075	0.999623	-6.67675	0.382794	0.85577	Not significant, or in different directions	7.78926	0.0445855	0.961117	Not significant, or in different directions
KPYR	Pyruvate kinase PKLR	P30613	PKLR	5313	X15607_56	0.101291	0.980399	0.999623	-5.95172	0.0437782	0.593941	Not significant, or in different directions	0.674113	0.656686	0.965195	Not significant, or in different directions
COPE	Coatomer subunit epsilon	O14579	COPE	11316	X19310_81	-0.139549	0.980439	0.999623	4.24279	0.297661	0.82809	Not significant, or in different directions	-6.46431	0.000337964	0.246308	Not significant, or in different directions
MAMC2	MAM domain-containing protein 2	Q7Z304	MAMDC2	256691	X6119_14	0.256997	0.980475	0.999623	-8.66051	0.21673	0.782734	Not significant, or in different directions	3.62417	0.29819	0.961117	Not significant, or in different directions
FGFR4	Fibroblast growth factor receptor 4	P22455	FGFR4	2264	X4988_49	0.082074	0.980519	0.999623	-2.63397	0.364027	0.849054	Not significant, or in different directions	2.21135	0.129689	0.961117	Not significant, or in different directions
PLAK	Junction plakoglobin	P14923	JUP	3728	X23007_8	-0.227765	0.980537	0.999623	NA	NA	NA	Not significant, or in different directions	0.583575	0.854421	0.982289	Not significant, or in different directions
SHP-2	Tyrosine-protein phosphatase non-receptor type 11	Q06124	PTPN11	5781	X11830_48	-0.0812794	0.980584	0.999623	NA	NA	NA	Not significant, or in different directions	1.16416	0.405556	0.961117	Not significant, or in different directions
ETV2	ETS translocation variant 2	O00321	ETV2	2116	X23210_4	-0.0844513	0.980598	0.999623	NA	NA	NA	Not significant, or in different directions	0.538035	0.740514	0.976293	Not significant, or in different directions
S26A7	Anion exchange transporter	Q8TE54	SLC26A7	115111	X13979_3	-0.253359	0.980742	0.999623	-4.14038	0.445335	0.877843	Not significant, or in different directions	-1.10201	0.806737	0.977636	Not significant, or in different directions
PRRP	Prolactin-releasing peptide	P81277	PRLH	51052	X6543_182	-0.210112	0.98079	0.999623	1.62149	0.808181	0.967021	Not significant, or in different directions	1.65921	0.664223	0.965195	Not significant, or in different directions
MLX	Max-like protein X	Q9UH92	MLX	6945	X23294_19	-0.0972437	0.980813	0.999623	NA	NA	NA	Not significant, or in different directions	1.86271	0.367484	0.961117	Not significant, or in different directions
PIHD1	PIH1 domain-containing protein 1	Q9NWS0	PIH1D1	55011	X24670_1	0.0521882	0.98085	0.999623	NA	NA	NA	Not significant, or in different directions	0.847823	0.475265	0.961117	Not significant, or in different directions
D-dopachrome decarboxylase	D-dopachrome decarboxylase	P30046	DDT	1652	X19237_17	0.176073	0.980897	0.999623	-7.32823	0.259787	0.805403	Not significant, or in different directions	1.7665	0.510492	0.961117	Not significant, or in different directions
LIPK	Lipase member K	Q5VXJ0	LIPK	643414	X6413_79	-0.209493	0.981087	0.999623	2.11321	0.700393	0.946258	Not significant, or in different directions	1.20048	0.743294	0.976543	Not significant, or in different directions
NCBP1	Nuclear cap-binding protein subunit 1	Q09161	NCBP1	4686	X24441_7	0.184365	0.981166	0.999623	NA	NA	NA	Not significant, or in different directions	-2.29211	0.449919	0.961117	Not significant, or in different directions
PDHB	Pyruvate dehydrogenase E1 component beta subunit	P11177	PDHB	5162	X22526_81	-0.233457	0.981217	0.999623	NA	NA	NA	Not significant, or in different directions	2.45638	0.64428	0.964928	Not significant, or in different directions
PTGR2	Prostaglandin reductase 2	Q8N8N7	PTGR2	145482	X18943_4	-0.167482	0.981233	0.999623	8.89672	0.232192	0.789724	Not significant, or in different directions	-1.11738	0.676804	0.965652	Not significant, or in different directions
TIPRL	TIP41-like protein	O75663	TIPRL	261726	X23387_18	0.105882	0.981234	0.999623	NA	NA	NA	Not significant, or in different directions	2.28264	0.237804	0.961117	Not significant, or in different directions
Protein C	Vitamin K-dependent protein C	P04070	PROC	5624	X2961_1	0.254708	0.981284	0.999623	13.4058	0.14142	0.739211	Not significant, or in different directions	1.37606	0.768523	0.976543	Not significant, or in different directions
SPHK2	Sphingosine kinase 2	Q9NRA0	SPHK2	56848	X4468_21	0.198013	0.981412	0.999623	-6.53346	0.253184	0.799003	Not significant, or in different directions	3.4835	0.412736	0.961117	Not significant, or in different directions
RAB1B	Ras-related protein Rab-1B	Q9H0U4	RAB1B	81876	X19278_19	-0.0466354	0.981467	0.999623	-0.80363	0.514157	0.89532	Not significant, or in different directions	0.327693	0.735075	0.975425	Not significant, or in different directions
SCN3B	Sodium channel subunit beta-3	Q9NY72	SCN3B	55800	X20516_11	0.0951258	0.981517	0.999623	NA	NA	NA	Not significant, or in different directions	-0.483008	0.762002	0.976543	Not significant, or in different directions
ADRM1	Proteasomal ubiquitin receptor ADRM1	Q16186	ADRM1	11047	X9057_19	0.172615	0.981664	0.999623	-3.34524	0.593315	0.925013	Not significant, or in different directions	3.03206	0.265851	0.961117	Not significant, or in different directions
MSS4	Guanine nucleotide exchange factor MSS4	P47224	RABIF	5877	X18483_36	0.1756	0.981668	0.999623	-15.4174	0.00350714	0.263787	Not significant, or in different directions	2.2446	0.482373	0.961117	Not significant, or in different directions
KCAB2	Voltage-gated potassium channel subunit beta-2	Q13303	KCNAB2	8514	X10015_119	-0.182194	0.981822	0.999623	-12.093	0.00943227	0.378045	Not significant, or in different directions	-5.25404	0.187	0.961117	Not significant, or in different directions
COX5A	Cytochrome c oxidase subunit 5A; mitochondrial	P20674	COX5A	9377	X18226_148	0.0530134	0.981843	0.999623	-0.655532	0.633723	0.93242	Not significant, or in different directions	1.2022	0.280607	0.961117	Not significant, or in different directions
ZFAN5	AN1-type zinc finger protein 5	O76080	ZFAND5	7763	X18317_111	0.134655	0.981952	0.999623	-0.127484	0.97856	0.995884	Not significant, or in different directions	0.304698	0.905586	0.987062	Not significant, or in different directions
FAM9B	Protein FAM9B	Q8IZU0	FAM9B	171483	X23315_30	0.106024	0.981952	0.999623	NA	NA	NA	Not significant, or in different directions	2.55297	0.159	0.961117	Not significant, or in different directions
TYW5	tRNA wybutosine-synthesizing protein 5	A2RUC4	TYW5	129450	X21131_109	0.0726083	0.981961	0.999623	NA	NA	NA	Not significant, or in different directions	1.83946	0.27227	0.961117	Not significant, or in different directions
BTG4	Protein BTG4	Q9NY30	BTG4	54766	X22089_13	-0.171621	0.981976	0.999623	NA	NA	NA	Not significant, or in different directions	0.939438	0.796103	0.977272	Not significant, or in different directions
ELK3	ETS domain-containing protein Elk-3	P41970	ELK3	2004	X5707_55	-0.0670121	0.982066	0.999623	-1.23541	0.523123	0.897393	Not significant, or in different directions	0.799822	0.630981	0.964606	Not significant, or in different directions
PTPRH	Receptor-type tyrosine-protein phosphatase H	Q9HD43	PTPRH	5794	X11988_24	0.184841	0.982141	0.999623	-4.6764	0.367798	0.849115	Not significant, or in different directions	0.789961	0.792047	0.977272	Not significant, or in different directions
PSG4	Pregnancy-specific beta-1-glycoprotein 4	Q00888	PSG4	5672	X5649_83	0.138516	0.982144	0.999623	1.48714	0.744473	0.952347	Not significant, or in different directions	0.906798	0.735747	0.975425	Not significant, or in different directions
ID2	DNA-binding protein inhibitor ID-2	Q02363	ID2	3398	X15403_53	0.168333	0.982215	0.999623	-1.81067	0.72611	0.94935	Not significant, or in different directions	-0.342717	0.894407	0.985701	Not significant, or in different directions
IL-13	Interleukin-13	P35225	IL13	3596	X3072_4	-0.288969	0.982282	0.999623	-6.20861	0.400485	0.857459	Not significant, or in different directions	2.49498	0.522747	0.961117	Not significant, or in different directions
ZN580	Zinc finger protein 580	Q9UK33	ZNF580	51157	X24430_11	0.211776	0.982344	0.999623	NA	NA	NA	Not significant, or in different directions	4.2785	0.260079	0.961117	Not significant, or in different directions
TXD12	Thioredoxin domain-containing protein 12	O95881	TXNDC12	51060	X19334_62	0.0700652	0.982416	0.999623	0.301476	0.875217	0.97919	Not significant, or in different directions	1.46158	0.345797	0.961117	Not significant, or in different directions
KPCI	Protein kinase C iota type	P41743	PRKCI	5584	X3379_29	0.0743332	0.98244	0.999623	-3.05081	0.175362	0.759811	Not significant, or in different directions	0.970058	0.552866	0.961117	Not significant, or in different directions
HINT2	Histidine triad nucleotide-binding protein 2; mitochondrial	Q9BX68	HINT2	84681	X5612_16	0.0833107	0.982513	0.999623	-3.12256	0.250494	0.799003	Not significant, or in different directions	3.40962	0.110306	0.961117	Not significant, or in different directions
PDGF Rb	Platelet-derived growth factor receptor beta	P09619	PDGFRB	5159	X3459_49	0.107065	0.982518	0.999623	4.50173	0.210924	0.777267	Not significant, or in different directions	-2.90983	0.0833235	0.961117	Not significant, or in different directions
MYO6	Unconventional myosin-VI	Q9UM54	MYO6	4646	X9894_13	-0.0765113	0.982548	0.999623	-2.15311	0.479999	0.886451	Not significant, or in different directions	0.6476	0.734125	0.975425	Not significant, or in different directions
CSAG2	Chondrosarcoma-associated gene 2/3 protein	Q9Y5P2	CSAG2	389903	X22118_7	-0.141833	0.98257	0.999623	NA	NA	NA	Not significant, or in different directions	-1.29678	0.610974	0.964606	Not significant, or in different directions
ID2	DNA-binding protein inhibitor ID-2	Q02363	ID2	3398	X9426_73	0.122112	0.982889	0.999623	NA	NA	NA	Not significant, or in different directions	0.98415	0.608725	0.964606	Not significant, or in different directions
TRAIL R2	Tumor necrosis factor receptor superfamily member 10B	O14763	TNFRSF10B	8795	X5534_49	-0.185223	0.98304	0.999623	-1.29378	0.805487	0.966861	Not significant, or in different directions	-0.0756404	0.98173	0.998087	Not significant, or in different directions
NB5R4	Cytochrome b5 reductase 4	Q7L1T6	CYB5R4	51167	X24959_20	0.0715769	0.983202	0.999623	NA	NA	NA	Not significant, or in different directions	1.62976	0.369886	0.961117	Not significant, or in different directions
AT131	Manganese-transporting ATPase 13A1	Q9HD20	ATP13A1	57130	X13659_36	-0.187435	0.983408	0.999623	-7.92406	0.299174	0.82809	Not significant, or in different directions	1.94734	0.485187	0.961117	Not significant, or in different directions
CI061	Protein FAM189A2	Q15884	FAM189A2	9413	X5719_66	0.19787	0.983749	0.999623	-4.67337	0.463741	0.88595	Not significant, or in different directions	-1.36187	0.623535	0.964606	Not significant, or in different directions
ZN264	Zinc finger protein 264	O43296	ZNF264	9422	X9993_11	-0.17787	0.983749	0.999623	2.05042	0.76013	0.954286	Not significant, or in different directions	2.68685	0.44912	0.961117	Not significant, or in different directions
TCTP	Translationally-controlled tumor protein	P13693	TPT1	7178	X3872_2	-0.0485419	0.983909	0.999623	-0.557412	0.71172	0.949197	Not significant, or in different directions	1.39893	0.264513	0.961117	Not significant, or in different directions
STAU2	Double-stranded RNA-binding protein Staufen homolog 2	Q9NUL3	STAU2	27067	X12970_35	0.161302	0.984125	0.999623	-4.24195	0.470706	0.88595	Not significant, or in different directions	-3.31754	0.288319	0.961117	Not significant, or in different directions
IL-10 Ra	Interleukin-10 receptor subunit alpha	Q13651	IL10RA	3587	X8104_21	-0.154585	0.984201	0.999623	-3.31781	0.565991	0.91339	Not significant, or in different directions	3.81839	0.172763	0.961117	Not significant, or in different directions
LXN	Latexin	Q9BS40	LXN	56925	X20592_8	0.125423	0.984262	0.999623	NA	NA	NA	Not significant, or in different directions	3.51496	0.158583	0.961117	Not significant, or in different directions
HN1L	Hematological and neurological expressed 1-like protein	Q9H910	JPT2	90861	X20110_25	-0.0905539	0.984293	0.999623	NA	NA	NA	Not significant, or in different directions	4.70655	0.0428264	0.961117	Not significant, or in different directions
Keratin 17	Keratin; type I cytoskeletal 17	Q04695	KRT17	3872	X12923_51	-0.1796	0.984371	0.999623	1.80776	0.781864	0.96216	Not significant, or in different directions	6.84906	0.0391224	0.961117	Not significant, or in different directions
SMAD2	Mothers against decapentaplegic homolog 2	Q15796	SMAD2	4087	X10364_6	-0.0478013	0.984399	0.999623	-1.0413	0.510282	0.894273	Not significant, or in different directions	0.945471	0.458248	0.961117	Not significant, or in different directions
HEPACAM	Hepatocyte cell adhesion molecule	Q14CZ8	HEPACAM	220296	X8810_26	0.143216	0.984438	0.999623	11.7644	0.0248675	0.501592	Not significant, or in different directions	-1.86521	0.487164	0.961117	Not significant, or in different directions
PLCG2	1-phosphatidylinositol 4;5-bisphosphate phosphodiesterase gamma-2	P16885	PLCG2	5336	X10070_22	0.0605602	0.984676	0.999623	-0.20806	0.929774	0.985703	Not significant, or in different directions	2.38297	0.205563	0.961117	Not significant, or in different directions
BMT2	Probable methyltransferase BMT2 homolog	Q1RMZ1	BMT2	154743	X24316_10	-0.0996615	0.984731	0.999623	NA	NA	NA	Not significant, or in different directions	-3.43866	0.134721	0.961117	Not significant, or in different directions
CYTL1	Cytokine-like protein 1	Q9NRR1	CYTL1	54360	X8402_22	-0.0589611	0.984865	0.999623	-3.49653	0.422236	0.868992	Not significant, or in different directions	-0.705963	0.536587	0.961117	Not significant, or in different directions
NEC2	Neuroendocrine convertase 2	P16519	PCSK2	5126	X15440_57	0.167598	0.98491	0.999623	0.847781	0.897257	0.982552	Not significant, or in different directions	-1.00125	0.675229	0.965652	Not significant, or in different directions
UB2V1	Ubiquitin-conjugating enzyme E2 variant 1	Q13404	UBE2V1	387522	X11626_7	0.0666827	0.985006	0.999623	-4.21482	0.0581429	0.623909	Not significant, or in different directions	1.10404	0.480607	0.961117	Not significant, or in different directions
HTAI2	Oxidoreductase HTATIP2	Q9BUP3	HTATIP2	10553	X10630_5	-0.0923713	0.985127	0.999623	1.39085	0.708889	0.947812	Not significant, or in different directions	1.37176	0.400283	0.961117	Not significant, or in different directions
CL076	Uncharacterized protein C12orf76	Q8N812	C12orf76	400073	X23228_2	0.075628	0.985348	0.999623	NA	NA	NA	Not significant, or in different directions	1.27433	0.333599	0.961117	Not significant, or in different directions
KPRB	Phosphoribosyl pyrophosphate synthase-associated protein 2	O60256	PRPSAP2	5636	X19150_20	0.0778491	0.98542	0.999623	-4.73705	0.0720461	0.644926	Not significant, or in different directions	0.904209	0.576157	0.961394	Not significant, or in different directions
ES8L1	Epidermal growth factor receptor kinase substrate 8-like protein 1	Q8TE68	EPS8L1	54869	X24899_13	0.117374	0.985515	0.999623	NA	NA	NA	Not significant, or in different directions	-2.61472	0.150247	0.961117	Not significant, or in different directions
C9	Complement component C9	P02748	C9	735	X13722_105	0.146265	0.985645	0.999623	NA	NA	NA	Not significant, or in different directions	-0.943522	0.773547	0.976543	Not significant, or in different directions
nectin-1 gamma	Nectin-1; isoform gamma	Q15223	NECTIN1	5818	X20584_4	0.21696	0.98574	0.999623	NA	NA	NA	Not significant, or in different directions	-6.84382	0.155387	0.961117	Not significant, or in different directions
Trefoil factor 2	Trefoil factor 2	Q03403	TFF2	7032	X10473_2	0.069993	0.985782	0.999623	NA	NA	NA	Not significant, or in different directions	1.56304	0.166924	0.961117	Not significant, or in different directions
MYOM3	Myomesin-3	Q5VTT5	MYOM3	127294	X13966_30	-0.122716	0.985844	0.999623	1.9637	0.735588	0.94935	Not significant, or in different directions	-0.128997	0.945425	0.993538	Not significant, or in different directions
CNBP1	Beta-catenin-interacting protein 1	Q9NSA3	CTNNBIP1	56998	X21600_10	-0.0734103	0.985885	0.999623	NA	NA	NA	Not significant, or in different directions	3.10015	0.214506	0.961117	Not significant, or in different directions
SMAD4	Mothers against decapentaplegic homolog 4	Q13485	SMAD4	4089	X12022_12	-0.0736214	0.985936	0.999623	-2.52702	0.355702	0.84887	Not significant, or in different directions	1.51734	0.537144	0.961117	Not significant, or in different directions
CRNN	Cornulin	Q9UBG3	CRNN	49860	X17738_7	0.0824213	0.986224	0.999623	-0.388986	0.907881	0.983442	Not significant, or in different directions	1.86082	0.306726	0.961117	Not significant, or in different directions
SRFB1	Serum response factor-binding protein 1	Q8NEF9	SRFBP1	153443	X22431_164	0.139056	0.986227	0.999623	NA	NA	NA	Not significant, or in different directions	-2.28435	0.500602	0.961117	Not significant, or in different directions
KISS1	Metastasis-suppressor KiSS-1	Q15726	KISS1	3814	X6606_61	-0.0356508	0.986229	0.999623	-0.561786	0.75091	0.953226	Not significant, or in different directions	-0.516714	0.661466	0.965195	Not significant, or in different directions
GP135	Probable G-protein coupled receptor 135	Q8IZ08	GPR135	64582	X11465_4	-0.099354	0.986361	0.999623	-1.72405	0.714579	0.949197	Not significant, or in different directions	0.977482	0.684984	0.968016	Not significant, or in different directions
SNX17	Sorting nexin-17	Q15036	SNX17	9784	X12845_18	0.129974	0.986366	0.999623	-7.32146	0.116183	0.698512	Not significant, or in different directions	5.04696	0.12595	0.961117	Not significant, or in different directions
TPT1L	TPT1-like protein	Q56UQ5	FLJ44635	392490	X22813_5	0.185034	0.986427	0.999623	NA	NA	NA	Not significant, or in different directions	4.00454	0.204236	0.961117	Not significant, or in different directions
TCAL7	Transcription elongation factor A protein-like 7	Q9BRU2	TCEAL7	56849	X20928_39	-0.111073	0.986655	0.999623	NA	NA	NA	Not significant, or in different directions	1.15339	0.614405	0.964606	Not significant, or in different directions
sPLA(2)-XIII	Group XIIB secretory phospholipase A2-like protein	Q9BX93	PLA2G12B	84647	X9380_2	0.120047	0.986905	0.999623	7.75859	0.200347	0.776899	Not significant, or in different directions	0.208239	0.944798	0.993538	Not significant, or in different directions
FCL	GDP-L-fucose synthase	Q13630	TSTA3	7264	X12657_2	-0.0832294	0.986981	0.999623	-5.66938	0.158387	0.747097	Not significant, or in different directions	0.210156	0.912633	0.98717	Not significant, or in different directions
Rab GDP dissociation inhibitor beta	Rab GDP dissociation inhibitor beta	P50395	GDI2	2665	X2647_66	-0.0681701	0.987068	0.999623	-4.34657	0.0773703	0.648298	Not significant, or in different directions	1.39853	0.466758	0.961117	Not significant, or in different directions
AP1AR	AP-1 complex-associated regulatory protein	Q63HQ0	AP1AR	55435	X20445_29	-0.0663527	0.987104	0.999623	NA	NA	NA	Not significant, or in different directions	3.4373	0.0388403	0.961117	Not significant, or in different directions
RAB1A	Ras-related protein Rab-1A	P62820	RAB1A	5861	X19223_6	0.0751662	0.987191	0.999623	-0.541396	0.850854	0.97523	Not significant, or in different directions	1.82103	0.305372	0.961117	Not significant, or in different directions
BGH3	Transforming growth factor-beta-induced protein ig-h3	Q15582	TGFBI	7045	X3283_21	0.169859	0.987339	0.999623	-15.4735	0.0593635	0.627539	Not significant, or in different directions	-2.61856	0.525033	0.961117	Not significant, or in different directions
HDAC6	Histone deacetylase 6	Q9UBN7	HDAC6	10013	X25059_18	0.0585122	0.98734	0.999623	NA	NA	NA	Not significant, or in different directions	0.29439	0.884885	0.985339	Not significant, or in different directions
SH3L1	SH3 domain-binding glutamic acid-rich-like protein	O75368	SH3BGRL	6451	X12693_2	0.0743021	0.987413	0.999623	-0.1927	0.951507	0.990883	Not significant, or in different directions	2.4993	0.257012	0.961117	Not significant, or in different directions
Frizzled-10	Frizzled-10	Q9ULW2	FZD10	11211	X20056_7	-0.0786373	0.987414	0.999623	NA	NA	NA	Not significant, or in different directions	0.956366	0.506362	0.961117	Not significant, or in different directions
Tissue transglutaminase	Protein-glutamine gamma-glutamyltransferase 2	P21980	TGM2	7052	X18934_50	0.0626848	0.987609	0.999623	-10.0536	8.34e-05	0.0346095	Not significant, or in different directions	0.942123	0.553356	0.961117	Not significant, or in different directions
DB125	Beta-defensin 125	Q8N687	DEFB125	245938	X9486_13	0.0667767	0.987782	0.999623	-3.08093	0.361338	0.849054	Not significant, or in different directions	-0.158391	0.912859	0.98717	Not significant, or in different directions
NOSIP	Nitric oxide synthase-interacting protein	Q9Y314	NOSIP	51070	X23525_27	0.114224	0.98788	0.999623	NA	NA	NA	Not significant, or in different directions	-3.20045	0.265095	0.961117	Not significant, or in different directions
GPNMB	Transmembrane glycoprotein NMB	Q14956	GPNMB	10457	X8289_8	0.119181	0.987936	0.999623	0.349845	0.962029	0.991402	Not significant, or in different directions	-0.868646	0.789382	0.977272	Not significant, or in different directions
DIXC1	Dixin	Q155Q3	DIXDC1	85458	X13441_30	0.142177	0.987985	0.999623	-20.8707	0.00924151	0.378045	Not significant, or in different directions	4.25986	0.307554	0.961117	Not significant, or in different directions
PCDGD	Protocadherin gamma-B1	Q9Y5G3	PCDHGB1	56104	X11872_9	-0.0998445	0.988039	0.999623	-7.56435	0.126583	0.715398	Not significant, or in different directions	5.53782	0.141223	0.961117	Not significant, or in different directions
FGF-6	Fibroblast growth factor 6	P10767	FGF6	2251	X4130_71	0.0799584	0.988256	0.999623	-3.00355	0.340077	0.842829	Not significant, or in different directions	3.28541	0.128913	0.961117	Not significant, or in different directions
HDAC4	Histone deacetylase 4	P56524	HDAC4	9759	X25275_30	-0.0843042	0.988353	0.999623	NA	NA	NA	Not significant, or in different directions	-0.206053	0.957804	0.995771	Not significant, or in different directions
TOM1	Target of Myb protein 1	O60784	TOM1	10043	X25492_7	-0.105156	0.988437	0.999623	NA	NA	NA	Not significant, or in different directions	-0.765008	0.816191	0.97802	Not significant, or in different directions
IP6K1	Inositol hexakisphosphate kinase 1	Q92551	IP6K1	9807	X22404_4	-0.0413421	0.988458	0.999623	NA	NA	NA	Not significant, or in different directions	0.0563495	0.973995	0.996422	Not significant, or in different directions
STMN2	Stathmin-2	Q93045	STMN2	11075	X10900_272	-0.0654646	0.988496	0.999623	-3.87538	0.219657	0.786814	Not significant, or in different directions	3.05382	0.165387	0.961117	Not significant, or in different directions
CYTD	Cystatin-D	P28325	CST5	1473	X13661_193	-0.0625754	0.988876	0.999623	NA	NA	NA	Not significant, or in different directions	0.869732	0.536426	0.961117	Not significant, or in different directions
ORN	Oligoribonuclease; mitochondrial	Q9Y3B8	REXO2	25996	X13590_1	0.0636458	0.988914	0.999623	-6.34021	0.0279767	0.50838	Not significant, or in different directions	2.16679	0.362984	0.961117	Not significant, or in different directions
NCF-1	Neutrophil cytosol factor 1	P14598	NCF1	653361	X17766_5	-0.0703898	0.988952	0.999623	-0.385028	0.907622	0.983442	Not significant, or in different directions	-1.05114	0.611326	0.964606	Not significant, or in different directions
ACHA5	Neuronal acetylcholine receptor subunit alpha-5	P30532	CHRNA5	1138	X21231_3	0.156459	0.989023	0.999623	NA	NA	NA	Not significant, or in different directions	-2.75926	0.508051	0.961117	Not significant, or in different directions
CYGB	Cytoglobin	Q8WWM9	CYGB	114757	X11546_7	0.0732531	0.989044	0.999623	2.11115	0.629617	0.931331	Not significant, or in different directions	1.63267	0.405373	0.961117	Not significant, or in different directions
CEAM7	Carcinoembryonic antigen-related cell adhesion molecule 7	Q14002	CEACAM7	1087	X7184_13	-0.0814279	0.989218	0.999623	-6.57331	0.112364	0.694697	Not significant, or in different directions	-1.2638	0.599528	0.962722	Not significant, or in different directions
ASGR1	Asialoglycoprotein receptor 1	P07306	ASGR1	432	X5452_71	-0.100935	0.989321	0.999623	5.56197	0.296756	0.82809	Not significant, or in different directions	-0.866041	0.802695	0.977272	Not significant, or in different directions
TBP	TATA-box-binding protein	P20226	TBP	6908	X2875_15	-0.0734976	0.98935	0.999623	-5.11846	0.319758	0.840683	Not significant, or in different directions	0.325671	0.89766	0.986742	Not significant, or in different directions
SF3B4	Splicing factor 3B subunit 4	Q15427	SF3B4	10262	X13449_25	-0.16595	0.989623	0.999623	3.7725	0.542603	0.903052	Not significant, or in different directions	0.880438	0.753552	0.976543	Not significant, or in different directions
MARE2	Microtubule-associated protein RP/EB family member 2	Q15555	MAPRE2	10982	X16856_79	0.0243688	0.989699	0.999623	-0.11979	0.920405	0.985703	Not significant, or in different directions	0.925665	0.417367	0.961117	Not significant, or in different directions
IL-2 sRg	Cytokine receptor common subunit gamma	P31785	IL2RG	3561	X2634_2	0.0455982	0.989724	0.999623	-2.51306	0.277512	0.820412	Not significant, or in different directions	1.5442	0.410935	0.961117	Not significant, or in different directions
ML12B	Myosin regulatory light chain 12B	O14950	MYL12B	103910	X19122_47	-0.0370317	0.989778	0.999623	0.0889482	0.955527	0.991366	Not significant, or in different directions	1.69518	0.121693	0.961117	Not significant, or in different directions
EP15R	Epidermal growth factor receptor substrate 15-like 1	Q9UBC2	EPS15L1	58513	X4212_5	0.042992	0.98988	0.999623	-1.10423	0.66914	0.938498	Not significant, or in different directions	1.36259	0.51653	0.961117	Not significant, or in different directions
DOK2	Docking protein 2	O60496	DOK2	9046	X14246_50	0.0277712	0.990105	0.999623	-0.635075	0.671918	0.939728	Not significant, or in different directions	0.574963	0.589308	0.9621	Not significant, or in different directions
IL-22BP	Interleukin-22 receptor subunit alpha-2	Q969J5	IL22RA2	116379	X5087_5	-0.0915538	0.990484	0.999623	11.9926	0.015226	0.445302	Not significant, or in different directions	-2.22386	0.336833	0.961117	Not significant, or in different directions
PKB beta	RAC-beta serine/threonine-protein kinase	P31751	AKT2	208	X5360_9	0.0296942	0.990553	0.999623	-0.159797	0.908118	0.983442	Not significant, or in different directions	0.690239	0.575511	0.961394	Not significant, or in different directions
MRI	Modulator of retrovirus infection homolog	Q9BWK5	CYREN	78996	X21327_12	-0.0783638	0.990673	0.999623	NA	NA	NA	Not significant, or in different directions	1.18466	0.68868	0.968029	Not significant, or in different directions
MGDP1	Magnesium-dependent phosphatase 1	Q86V88	MDP1	145553	X20923_10	0.0354938	0.990749	0.999623	NA	NA	NA	Not significant, or in different directions	1.12871	0.419821	0.961117	Not significant, or in different directions
SYF2	Pre-mRNA-splicing factor SYF2	O95926	SYF2	25949	X19438_68	0.0521525	0.990928	0.999623	-1.02316	0.696693	0.944869	Not significant, or in different directions	1.62211	0.460979	0.961117	Not significant, or in different directions
PARK7	Protein DJ-1	Q99497	PARK7	11315	X19523_215	0.0378911	0.99093	0.999623	-3.06637	0.134245	0.733115	Not significant, or in different directions	1.28951	0.389383	0.961117	Not significant, or in different directions
C1TC	C-1-tetrahydrofolate synthase; cytoplasmic	P11586	MTHFD1	4522	X12575_30	-0.0371362	0.990948	0.999623	-0.540731	0.787864	0.962863	Not significant, or in different directions	0.800051	0.515124	0.961117	Not significant, or in different directions
KCTD5	BTB/POZ domain-containing protein KCTD5	Q9NXV2	KCTD5	54442	X12473_48	-0.114148	0.990982	0.999623	-2.37247	0.763423	0.955629	Not significant, or in different directions	3.1089	0.336433	0.961117	Not significant, or in different directions
MIP-5	C-C motif chemokine 15	Q16663	CCL15	6359	X3509_1	0.0608939	0.990995	0.999623	NA	NA	NA	Not significant, or in different directions	1.81453	0.347101	0.961117	Not significant, or in different directions
ODB2	Lipoamide acyltransferase component of branched-chain alpha-keto acid dehydrogenase complex; mitochondrial	P11182	DBT	1629	X23673_9	0.0280135	0.991111	0.999623	NA	NA	NA	Not significant, or in different directions	0.914826	0.534973	0.961117	Not significant, or in different directions
RBPS2	RNA-binding protein with multiple splicing 2	Q6ZRY4	RBPMS2	348093	X23300_3	0.0234953	0.991174	0.999623	NA	NA	NA	Not significant, or in different directions	0.634757	0.567283	0.961117	Not significant, or in different directions
CRKL	Crk-like protein	P46109	CRKL	1399	X9877_28	0.0264206	0.991289	0.999623	-1.00874	0.515455	0.89532	Not significant, or in different directions	0.628018	0.622436	0.964606	Not significant, or in different directions
CEA16	Carcinoembryonic antigen-related cell adhesion molecule 16	Q2WEN9	CEACAM16	388551	X24299_1	-0.122655	0.991374	0.999623	NA	NA	NA	Not significant, or in different directions	-1.13091	0.794125	0.977272	Not significant, or in different directions
RTCA	RNA 3'-terminal phosphate cyclase	O00442	RTCA	8634	X21369_15	0.0382029	0.991452	0.999623	NA	NA	NA	Not significant, or in different directions	0.890995	0.489317	0.961117	Not significant, or in different directions
RAB23	Ras-related protein Rab-23	Q9ULC3	RAB23	51715	X20958_13	0.0364765	0.991549	0.999623	NA	NA	NA	Not significant, or in different directions	1.16309	0.468912	0.961117	Not significant, or in different directions
Keratin 72	Keratin; type II cytoskeletal 72	Q14CN4	KRT72	140807	X11566_48	0.0964224	0.991622	0.999623	6.216	0.346623	0.845803	Not significant, or in different directions	3.49889	0.343057	0.961117	Not significant, or in different directions
CAR17	Caspase recruitment domain-containing protein 17	Q5XLA6	CARD17	440068	X18267_74	-0.101241	0.991854	0.999623	-3.66559	0.572983	0.91437	Not significant, or in different directions	0.868177	0.737596	0.975525	Not significant, or in different directions
MOB3B	MOB kinase activator 3B	Q86TA1	MOB3B	79817	X21815_7	0.0743796	0.991883	0.999623	NA	NA	NA	Not significant, or in different directions	1.46925	0.694656	0.968276	Not significant, or in different directions
BT3A3	Butyrophilin subfamily 3 member A3	O00478	BTN3A3	10384	X17692_2	-0.100697	0.991903	0.999623	-3.0127	0.565047	0.913135	Not significant, or in different directions	-7.80116	0.0841308	0.961117	Not significant, or in different directions
BUB1	Mitotic checkpoint serine/threonine-protein kinase BUB1	O43683	BUB1	699	X12033_3	0.0512035	0.991909	0.999623	-7.23101	0.0580093	0.623909	Not significant, or in different directions	-2.73484	0.162522	0.961117	Not significant, or in different directions
p19-INK4d	Cyclin-dependent kinase 4 inhibitor D	P55273	CDKN2D	1032	X12376_85	0.0256943	0.991928	0.999623	-0.594597	0.72106	0.94935	Not significant, or in different directions	0.985346	0.483148	0.961117	Not significant, or in different directions
TM149	IGF-like family receptor 1	Q9H665	IGFLR1	79713	X7244_16	0.0524724	0.992125	0.999623	2.26464	0.599662	0.925459	Not significant, or in different directions	-0.284958	0.877258	0.984425	Not significant, or in different directions
Desmocollin-1	Desmocollin-1	Q08554	DSC1	1823	X10882_12	-0.101384	0.992242	0.999623	-1.54363	0.820164	0.968824	Not significant, or in different directions	-3.27512	0.477519	0.961117	Not significant, or in different directions
MDGA1	MAM domain-containing glycosylphosphatidylinositol anchor protein 1	Q8NFP4	MDGA1	266727	X16900_29	-0.0546013	0.992295	0.999623	11.3742	0.0164562	0.445302	Not significant, or in different directions	2.78798	0.231332	0.961117	Not significant, or in different directions
IGFBP-6	Insulin-like growth factor-binding protein 6	P24592	IGFBP6	3489	X2686_67	-0.0756935	0.99243	0.999623	NA	NA	NA	Not significant, or in different directions	-1.54018	0.619687	0.964606	Not significant, or in different directions
DPYL2	Dihydropyrimidinase-related protein 2	Q16555	DPYSL2	1808	X13567_1	0.0231916	0.992496	0.999623	-0.653924	0.726523	0.94935	Not significant, or in different directions	-0.247406	0.782642	0.977272	Not significant, or in different directions
Adenylate kinase isoenzyme 5	Adenylate kinase isoenzyme 5	Q9Y6K8	AK5	26289	X13613_23	-0.0485582	0.992508	0.999623	-4.39706	0.331354	0.841068	Not significant, or in different directions	1.4512	0.40785	0.961117	Not significant, or in different directions
HERV1	FAD-linked sulfhydryl oxidase ALR	P55789	GFER	2671	X15398_2	0.0362503	0.992546	0.999623	-2.44952	0.362891	0.849054	Not significant, or in different directions	-0.256304	0.892575	0.985659	Not significant, or in different directions
TGF-b1	Transforming growth factor beta-1	P01137	TGFB1	7040	X14108_15	-0.0926448	0.992595	0.999623	NA	NA	NA	Not significant, or in different directions	-0.697214	0.881218	0.984439	Not significant, or in different directions
Granzyme B	Granzyme B	P10144	GZMB	3002	X14041_13	-0.0805277	0.992685	0.999623	NA	NA	NA	Not significant, or in different directions	1.98282	0.481233	0.961117	Not significant, or in different directions
SLIM 1	Four and a half LIM domains protein 1	Q13642	FHL1	2273	X16814_13	-0.0694301	0.992715	0.999623	7.67255	0.249441	0.799003	Not significant, or in different directions	-1.9206	0.488561	0.961117	Not significant, or in different directions
UCR6	Cytochrome b-c1 complex subunit 7	P14927	UQCRB	7381	X12957_62	0.0872419	0.992971	0.999623	3.48718	0.642858	0.932568	Not significant, or in different directions	-6.50613	0.0433594	0.961117	Not significant, or in different directions
UD2A1	UDP-glucuronosyltransferase 2A1	Q9Y4X1	UGT2A1	10941	X8907_11	0.0416531	0.99358	0.999623	-1.56186	0.614655	0.928903	Not significant, or in different directions	1.87825	0.462178	0.961117	Not significant, or in different directions
GGA3	ADP-ribosylation factor-binding protein GGA3	Q9NZ52	GGA3	23163	X11683_19	-0.0187964	0.993607	0.999623	-0.668812	0.643754	0.932741	Not significant, or in different directions	1.06279	0.389813	0.961117	Not significant, or in different directions
ZSWM7	Zinc finger SWIM domain-containing protein 7	Q19AV6	ZSWIM7	125150	X22844_4	-0.0408236	0.993754	0.999623	NA	NA	NA	Not significant, or in different directions	2.34918	0.288632	0.961117	Not significant, or in different directions
MTDC	Bifunctional methylenetetrahydrofolate dehydrogenase/cyclohydrolase; mitochondrial	P13995	MTHFD2	10797	X18321_38	0.0161797	0.993989	0.999623	0.241443	0.868708	0.978574	Not significant, or in different directions	1.20428	0.364443	0.961117	Not significant, or in different directions
CS077	Small integral membrane protein 24	O75264	SMIM24	284422	X7108_7	-0.0623284	0.994173	0.999623	1.25864	0.86697	0.978153	Not significant, or in different directions	0.773317	0.821494	0.978892	Not significant, or in different directions
HDGF	Hepatoma-derived growth factor	P51858	HDGF	3068	X16758_96	-0.0477945	0.994318	0.999623	-9.83152	0.0235525	0.492955	Not significant, or in different directions	0.240605	0.915422	0.987361	Not significant, or in different directions
RhoGDI	Rab GDP dissociation inhibitor alpha	P31150	GDI1	2664	X16810_3	-0.0319157	0.994335	0.999623	-4.74242	0.0661567	0.63607	Not significant, or in different directions	1.70832	0.423163	0.961117	Not significant, or in different directions
ASC-1 complex subunit p100	Activating signal cointegrator 1 complex subunit 2	Q9H1I8	ASCC2	84164	X24476_18	0.0289343	0.994336	0.999623	NA	NA	NA	Not significant, or in different directions	1.80586	0.381805	0.961117	Not significant, or in different directions
LYPL1	Lysophospholipase-like protein 1	Q5VWZ2	LYPLAL1	127018	X12428_2	-0.0547009	0.994636	0.999623	0.213712	0.973946	0.995642	Not significant, or in different directions	3.94618	0.22779	0.961117	Not significant, or in different directions
ADK	Adenosine kinase	P55263	ADK	132	X19207_119	0.0366835	0.994698	0.999623	-5.56972	0.139477	0.739211	Not significant, or in different directions	0.865497	0.758222	0.976543	Not significant, or in different directions
SRP19	Signal recognition particle 19 kDa protein	P09132	SRP19	6728	X18257_64	0.0177557	0.994823	0.999623	-1.13846	0.624279	0.931331	Not significant, or in different directions	-0.365394	0.685617	0.968016	Not significant, or in different directions
EI2BA	Translation initiation factor eIF-2B subunit alpha	Q14232	EIF2B1	1967	X10080_9	0.0176604	0.994855	0.999623	0.521622	0.768852	0.958092	Not significant, or in different directions	0.193797	0.859401	0.982289	Not significant, or in different directions
CAND1	Cullin-associated NEDD8-dissociated protein 1	Q86VP6	CAND1	55832	X13937_75	0.0323489	0.995087	0.999623	-5.49575	0.169357	0.756541	Not significant, or in different directions	1.96843	0.429032	0.961117	Not significant, or in different directions
SAMN1	SAM domain-containing protein SAMSN-1	Q9NSI8	SAMSN1	64092	X21196_29	-0.0246347	0.995196	0.999623	NA	NA	NA	Not significant, or in different directions	3.46268	0.0966553	0.961117	Not significant, or in different directions
FANCL	E3 ubiquitin-protein ligase FANCL	Q9NW38	FANCL	55120	X10063_10	0.0403357	0.995321	0.999623	7.38504	0.229222	0.787575	Not significant, or in different directions	0.681532	0.871736	0.982896	Not significant, or in different directions
NHEJ1	Non-homologous end-joining factor 1	Q9H9Q4	NHEJ1	79840	X11351_233	0.021524	0.995381	0.999623	-0.49275	0.8572	0.975287	Not significant, or in different directions	0.917975	0.637907	0.964928	Not significant, or in different directions
ATG4A	Cysteine protease ATG4A	Q8WYN0	ATG4A	115201	X21436_56	0.0277506	0.995401	0.999623	NA	NA	NA	Not significant, or in different directions	1.45087	0.470869	0.961117	Not significant, or in different directions
LEAP-1	Hepcidin	P81172	HAMP	57817	X3504_58	0.0110251	0.995608	0.999623	0.842116	0.635266	0.932506	Not significant, or in different directions	-0.584688	0.527195	0.961117	Not significant, or in different directions
PEDF	Pigment epithelium-derived factor	P36955	SERPINF1	5176	X9211_19	-0.0809979	0.995903	0.999623	-1.91164	0.878908	0.97919	Not significant, or in different directions	0.808037	0.903008	0.987062	Not significant, or in different directions
MP2K3	Dual specificity mitogen-activated protein kinase kinase 3	P46734	MAP2K3	5606	X6151_18	-0.0367564	0.996183	0.999623	-4.69226	0.2521	0.799003	Not significant, or in different directions	-3.11624	0.536741	0.961117	Not significant, or in different directions
HPHL1	Hephaestin-like protein 1	Q6MZM0	HEPHL1	341208	X6354_13	-0.0486836	0.996219	0.999623	-2.56532	0.737151	0.94935	Not significant, or in different directions	7.97163	0.0468928	0.961117	Not significant, or in different directions
FHL17	Ferritin heavy polypeptide-like 17	Q9BXU8	FTHL17	53940	X25225_14	0.0180252	0.99624	0.999623	NA	NA	NA	Not significant, or in different directions	-0.888487	0.560079	0.961117	Not significant, or in different directions
SPG21	Maspardin	Q9NZD8	SPG21	51324	X11122_97	0.0137699	0.996379	0.999623	-2.42713	0.326841	0.841068	Not significant, or in different directions	1.4082	0.427937	0.961117	Not significant, or in different directions
NOE3	Noelin-3	Q96PB7	OLFM3	118427	X11143_32	0.0417142	0.996464	0.999623	9.55739	0.122591	0.70728	Not significant, or in different directions	0.884187	0.799259	0.977272	Not significant, or in different directions
MK01	Mitogen-activated protein kinase 1	P28482	MAPK1	5594	X3115_64	0.0132749	0.996649	0.999623	-1.59243	0.490076	0.888254	Not significant, or in different directions	0.594051	0.731828	0.975235	Not significant, or in different directions
DLGP4	Disks large-associated protein 4	Q9Y2H0	DLGAP4	22839	X24436_23	-0.00963434	0.996683	0.999623	NA	NA	NA	Not significant, or in different directions	0.963799	0.392332	0.961117	Not significant, or in different directions
PAI-1	Plasminogen activator inhibitor 1	P05121	SERPINE1	5054	X2925_9	0.0178997	0.996706	0.999623	2.77452	0.376043	0.85285	Not significant, or in different directions	3.60117	0.00594111	0.85491	Not significant, or in different directions
IL-5 Ra	Interleukin-5 receptor subunit alpha	Q01344	IL5RA	3568	X13686_2	-0.0202607	0.996802	0.999623	8.30486	0.0311653	0.536075	Not significant, or in different directions	-3.12291	0.0999558	0.961117	Not significant, or in different directions
LEG9	Galectin-9	O00182	LGALS9	3965	X9197_4	-0.0317928	0.996941	0.999623	-2.36854	0.708258	0.947812	Not significant, or in different directions	3.14106	0.32895	0.961117	Not significant, or in different directions
T225B	Transmembrane protein 225B	P0DP42	TMEM225B	100289187	X24479_25	-0.0386904	0.997029	0.999623	NA	NA	NA	Not significant, or in different directions	2.57374	0.429414	0.961117	Not significant, or in different directions
ERP27	Endoplasmic reticulum resident protein 27	Q96DN0	ERP27	121506	X9333_59	0.0222585	0.997097	0.999623	-0.641987	0.879779	0.97919	Not significant, or in different directions	-1.47028	0.435526	0.961117	Not significant, or in different directions
Serpin B1	Leukocyte elastase inhibitor	P30740	SERPINB1	1992	X10737_96	-0.0167144	0.997385	0.999623	-2.4265	0.442589	0.877843	Not significant, or in different directions	0.129259	0.956988	0.995771	Not significant, or in different directions
BCCIP	BRCA2 and CDKN1A-interacting protein	Q9P287	BCCIP	56647	X18304_19	-0.021136	0.997402	0.999623	-4.99548	0.359988	0.849054	Not significant, or in different directions	1.12355	0.586131	0.9621	Not significant, or in different directions
DOK1	Docking protein 1	Q99704	DOK1	1796	X16831_7	0.011317	0.997411	0.999623	-1.77948	0.45825	0.881977	Not significant, or in different directions	2.46215	0.132935	0.961117	Not significant, or in different directions
Galectin-7	Galectin-7	P47929	LGALS7	3963	X9196_8	0.0220795	0.997548	0.999623	-6.46065	0.254364	0.799003	Not significant, or in different directions	-4.30672	0.242678	0.961117	Not significant, or in different directions
COPB2	Coatomer subunit beta'	P35606	COPB2	9276	X24459_15	0.00714797	0.997561	0.999623	NA	NA	NA	Not significant, or in different directions	0.474153	0.650007	0.965065	Not significant, or in different directions
FMO3	Dimethylaniline monooxygenase [N-oxide-forming] 3	P31513	FMO3	2328	X25288_16	0.0238367	0.99757	0.999623	NA	NA	NA	Not significant, or in different directions	1.53944	0.683563	0.967717	Not significant, or in different directions
NEB2	Neurabin-2	Q96SB3	PPP1R9B	84687	X21991_79	0.0049566	0.998017	0.999623	NA	NA	NA	Not significant, or in different directions	0.449931	0.639383	0.964928	Not significant, or in different directions
PNPT1	Polyribonucleotide nucleotidyltransferase 1; mitochondrial	Q8TCS8	PNPT1	87178	X21378_7	-0.00457425	0.998096	0.999623	NA	NA	NA	Not significant, or in different directions	0.695725	0.463297	0.961117	Not significant, or in different directions
BTC	Betacellulin	P35070	BTC	685	X13088_397	-0.0202096	0.998119	0.999623	-6.74819	0.29499	0.82809	Not significant, or in different directions	2.15906	0.583988	0.9621	Not significant, or in different directions
Protein disulfide isomerase A3	Protein disulfide-isomerase A3	P30101	PDIA3	2923	X7832_181	0.00596323	0.998131	0.999623	NA	NA	NA	Not significant, or in different directions	1.55436	0.23319	0.961117	Not significant, or in different directions
HPCL1	Hippocalcin-like protein 1	P37235	HPCAL1	3241	X17791_25	-0.0100855	0.998332	0.999623	-5.14329	0.439578	0.877843	Not significant, or in different directions	2.08389	0.519772	0.961117	Not significant, or in different directions
GNAI1	Guanine nucleotide-binding protein G(i) subunit alpha-1	P63096	GNAI1	2770	X19271_64	-0.0108009	0.998377	0.999623	-4.45224	0.231977	0.789724	Not significant, or in different directions	1.12669	0.599825	0.962722	Not significant, or in different directions
S2538	Solute carrier family 25 member 38	Q96DW6	SLC25A38	54977	X22770_22	0.00787025	0.998451	0.999623	NA	NA	NA	Not significant, or in different directions	0.1755	0.907988	0.987062	Not significant, or in different directions
PATE	Prostate and testis expressed protein 1	Q8WXA2	PATE1	160065	X8386_11	-0.0152181	0.998559	0.999623	-3.84282	0.599124	0.925459	Not significant, or in different directions	-0.37095	0.889928	0.985349	Not significant, or in different directions
UBC9	SUMO-conjugating enzyme UBC9	P63279	UBE2I	7329	X2877_3	0.00726445	0.998603	0.999623	-1.43323	0.573001	0.91437	Not significant, or in different directions	1.61683	0.364939	0.961117	Not significant, or in different directions
EID3	EP300-interacting inhibitor of differentiation 3	Q8N140	EID3	493861	X8079_39	-0.0108935	0.998733	0.999623	-2.36275	0.635842	0.932506	Not significant, or in different directions	2.83277	0.209981	0.961117	Not significant, or in different directions
ERP29	Endoplasmic reticulum resident protein 29	P30040	ERP29	10961	X13728_19	-0.00345188	0.998762	0.999623	-0.762644	0.564976	0.913135	Not significant, or in different directions	1.22921	0.294169	0.961117	Not significant, or in different directions
Integrin aVb3	Integrin alpha V beta 3	P06756|P05106	ITGAV|ITGB3	3685|3690	X20187_10	-0.00889002	0.998797	0.999623	NA	NA	NA	Not significant, or in different directions	-3.12086	0.153771	0.961117	Not significant, or in different directions
Poliovirus receptor	Poliovirus receptor	P15151	PVR	5817	X8064_125	0.00945473	0.998917	0.999623	5.33282	0.331583	0.841068	Not significant, or in different directions	-0.56645	0.727931	0.974319	Not significant, or in different directions
SUMO4	Small ubiquitin-related modifier 4	Q6EEV6	SUMO4	387082	X22045_8	-0.00577328	0.998938	0.999623	NA	NA	NA	Not significant, or in different directions	2.31404	0.313659	0.961117	Not significant, or in different directions
QOR	Quinone oxidoreductase	Q08257	CRYZ	1429	X13983_27	0.00277713	0.999342	0.999741	-2.38634	0.372611	0.851701	Not significant, or in different directions	0.76757	0.533965	0.961117	Not significant, or in different directions
ZNF34	Zinc finger protein 34	Q8IZ26	ZNF34	80778	X18265_18	0.002085	0.999575	0.999741	-2.69224	0.442281	0.877843	Not significant, or in different directions	1.22718	0.352209	0.961117	Not significant, or in different directions
PDGF-BB	Platelet-derived growth factor subunit B	P01127	PDGFB	5155	X4149_8	0.00149254	0.999603	0.999741	-0.00432694	0.998108	0.99955	Not significant, or in different directions	0.327377	0.650061	0.965065	Not significant, or in different directions
LDB2	LIM domain-binding protein 2	O43679	LDB2	9079	X22491_10	-0.00227871	0.999611	0.999741	NA	NA	NA	Not significant, or in different directions	0.669743	0.785044	0.977272	Not significant, or in different directions
XPNPEP1	Xaa-Pro aminopeptidase 1	Q9NQW7	XPNPEP1	7511	X3481_87	-0.00110366	0.999741	0.999741	0.921566	0.65747	0.937646	Not significant, or in different directions	1.77842	0.227761	0.961117	Not significant, or in different directions
