## Supplementary material for "Dynamic and prognostic proteomic associations with FEV_1_ decline in chronic obstructive pulmonary disease": Table E4 (part 1 of 2)

### Sheet: Supplemental Table 4
Supplemental Table 4: Proteins dynamically associated with FEV1 over time (dynamic biomarkers)
						SPIROMICS Discovery Analysis			COPDGene Validation Analysis
Target Protein Abbreviated Name	Target Protein Full Name	UniProt	EntrezGene Symbol	EntrezGeneID	SeqID	Estimate	p-value	FDR adj. p-value	Estimate	p-value	FDR adj. p-value	Validation status
RHOB	Rho-related GTP-binding protein RhoB	P62745	RHOB	388	X18166_4	49.3901	5.24e-06	0.00636842	17.4798	0.0431693	0.34543	FDR signif. in SPIROMICS, nominally signif. in COPDGene, & coeff. in same direction
COMD1	COMM domain-containing protein 1	Q8N668	COMMD1	150684	X12509_115	-12.7407	8.28e-05	0.0251586	-4.81553	0.0453352	0.34543	FDR signif. in SPIROMICS, nominally signif. in COPDGene, & coeff. in same direction
PGAM2	Phosphoglycerate mutase 2	P15259	PGAM2	5224	X15524_30	11.71	0.000140619	0.0394165	7.55614	0.0143862	0.328405	FDR signif. in SPIROMICS, nominally signif. in COPDGene, & coeff. in same direction
VIGLN	Vigilin	Q00341	HDLBP	3069	X13570_43	15.7833	0.000397348	0.0782669	8.8442	0.035552	0.337063	FDR signif. in SPIROMICS, nominally signif. in COPDGene, & coeff. in same direction
Phosphoglycerate mutase 1	Phosphoglycerate mutase 1	P18669	PGAM1	5223	X3896_5	5.25447	0.000533861	0.0845822	3.06605	0.0344546	0.33693	FDR signif. in SPIROMICS, nominally signif. in COPDGene, & coeff. in same direction
LIRA5	Leukocyte immunoglobulin-like receptor subfamily A member 5	A6NI73	LILRA5	353514	X7787_25	29.152	0.00136159	0.129827	15.2059	0.0289005	0.332003	FDR signif. in SPIROMICS, nominally signif. in COPDGene, & coeff. in same direction
IGDC4	Immunoglobulin superfamily DCC subclass member 4	Q8TDY8	IGDCC4	57722	X9793_145	-27.7369	0.00234721	0.169371	-18.2558	0.0109795	0.328405	FDR signif. in SPIROMICS, nominally signif. in COPDGene, & coeff. in same direction
AMPE	Glutamyl aminopeptidase	Q07075	ENPEP	2028	X15558_63	-20.9108	0.00297435	0.18216	-16.2579	0.00896896	0.328405	FDR signif. in SPIROMICS, nominally signif. in COPDGene, & coeff. in same direction
SKIL	Ski-like protein	P12757	SKIL	6498	X14670_1	13.9637	0.00362156	0.198125	7.81608	0.0373546	0.338474	FDR signif. in SPIROMICS, nominally signif. in COPDGene, & coeff. in same direction
KLC1	Kinesin light chain 1	Q07866	KLC1	3831	X12656_1	6.62472	0.00378399	0.198125	4.05077	0.0342852	0.336035	FDR signif. in SPIROMICS, nominally signif. in COPDGene, & coeff. in same direction
C43BP	Collagen type IV alpha-3-binding protein	Q9Y5P4	CERT1	10087	X13950_9	9.30172	0.00383659	0.198125	6.03033	0.0428288	0.34543	FDR signif. in SPIROMICS, nominally signif. in COPDGene, & coeff. in same direction
SC5A8	Sodium-coupled monocarboxylate transporter 1	Q8N695	SLC5A8	160728	X13691_10	-21.2409	0.0039281	0.198125	-16.9117	0.0109524	0.328405	FDR signif. in SPIROMICS, nominally signif. in COPDGene, & coeff. in same direction
PIK3CA/PIK3R1	PIK3CA/PIK3R1	P42336|P27986	PIK3CA|PIK3R1	5290|5295	X3390_72	12.9053	0.00453752	0.200421	10.8875	0.0108565	0.328405	Significant & same direction in SPIROMICS and COPDGene
TRBP2	RISC-loading complex subunit TARBP2	Q15633	TARBP2	6895	X12781_2	18.2663	0.00522114	0.207933	13.0466	0.0251729	0.328405	Significant & same direction in SPIROMICS and COPDGene
TLN2	Talin-2	Q9Y4G6	TLN2	83660	X14082_56	10.4208	0.00715898	0.253275	8.87768	0.0191686	0.328405	Significant & same direction in SPIROMICS and COPDGene
Glutathione S-transferase Pi	Glutathione S-transferase P	P09211	GSTP1	2950	X4911_49	19.0611	0.00793674	0.258227	11.6755	0.0375296	0.338474	Significant & same direction in SPIROMICS and COPDGene
HEXI2	Protein HEXIM2	Q96MH2	HEXIM2	124790	X14205_6	13.1127	0.00840478	0.268376	8.45749	0.0491501	0.347118	Significant & same direction in SPIROMICS and COPDGene
SPB13	Serpin B13	Q9UIV8	SERPINB13	5275	X18841_1	-12.7738	0.0102921	0.287195	-12.8458	0.00639402	0.328405	Significant & same direction in SPIROMICS and COPDGene
CLC2A	C-type lectin domain family 2 member A	Q6UVW9	CLEC2A	387836	X10953_14	-21.594	0.0102974	0.287195	-15.7692	0.0481354	0.34543	Significant & same direction in SPIROMICS and COPDGene
SCO2	Protein SCO2 homolog; mitochondrial	O43819	SCO2	9997	X16851_50	9.78175	0.0104867	0.290186	6.7332	0.0154556	0.328405	Significant & same direction in SPIROMICS and COPDGene
CRADD	Death domain-containing protein CRADD	P78560	CRADD	8738	X15322_35	14.5767	0.0110278	0.296848	11.9834	0.0150065	0.328405	Significant & same direction in SPIROMICS and COPDGene
SHP-2	Tyrosine-protein phosphatase non-receptor type 11	Q06124	PTPN11	5781	X3397_7	12.8957	0.0120486	0.308602	9.42616	0.0204016	0.328405	Significant & same direction in SPIROMICS and COPDGene
C43BP	Collagen type IV alpha-3-binding protein	Q9Y5P4	CERT1	10087	X13535_2	8.56368	0.013183	0.317563	7.08118	0.0355176	0.337063	Significant & same direction in SPIROMICS and COPDGene
Galectin-4	Galectin-4	P56470	LGALS4	3960	X2982_82	20.811	0.0132731	0.317563	13.4513	0.0291115	0.332003	Significant & same direction in SPIROMICS and COPDGene
TRML1	Trem-like transcript 1 protein	Q86YW5	TREML1	340205	X9329_28	10.7256	0.0146157	0.332705	7.80304	0.0303382	0.332003	Significant & same direction in SPIROMICS and COPDGene
PFD2	Prefoldin subunit 2	Q9UHV9	PFDN2	5202	X19243_2	24.1485	0.0152162	0.335734	15.9559	0.0181001	0.328405	Significant & same direction in SPIROMICS and COPDGene
SPTC1	Serine palmitoyltransferase 1	O15269	SPTLC1	10558	X7886_26	12.0305	0.0152258	0.335734	8.41434	0.0362725	0.337063	Significant & same direction in SPIROMICS and COPDGene
UBL4A	Ubiquitin-like protein 4A	P11441	UBL4A	8266	X11490_42	8.95638	0.0154914	0.336638	6.08088	0.0337553	0.336035	Significant & same direction in SPIROMICS and COPDGene
DJC30	DnaJ homolog subfamily C member 30	Q96LL9	DNAJC30	84277	X7866_11	14.542	0.0170446	0.346246	12.6433	0.00804917	0.328405	Significant & same direction in SPIROMICS and COPDGene
Leptin	Leptin	P41159	LEP	3952	X8484_24	6.26542	0.0171774	0.346783	4.3501	0.0297594	0.332003	Significant & same direction in SPIROMICS and COPDGene
CSMD2	CUB and sushi domain-containing protein 2	Q7Z408	CSMD2	114784	X9971_5	20.0146	0.018708	0.354994	15.2477	0.0333911	0.336035	Significant & same direction in SPIROMICS and COPDGene
RPN1	Dolichyl-diphosphooligosaccharide--protein glycosyltransferase subunit 1	P04843	RPN1	6184	X10490_3	16.5815	0.0198866	0.36099	12.1565	0.0242863	0.328405	Significant & same direction in SPIROMICS and COPDGene
ITM2B	Integral membrane protein 2B	Q9Y287	ITM2B	9445	X8086_49	-20.915	0.0200109	0.36099	-22.8486	0.00567191	0.328405	Significant & same direction in SPIROMICS and COPDGene
VAV	Proto-oncogene vav	P15498	VAV1	7409	X5275_28	5.85052	0.0218777	0.376938	4.00413	0.0482345	0.34543	Significant & same direction in SPIROMICS and COPDGene
SDOS	Tudor-interacting repair regulator protein	Q9BRJ7	NUDT16L1	84309	X12497_29	11.2426	0.0227609	0.381336	10.832	0.00446423	0.328405	Significant & same direction in SPIROMICS and COPDGene
AMPD2	AMP deaminase 2	Q01433	AMPD2	271	X18403_25	5.92236	0.0228496	0.381945	4.46666	0.0104019	0.328405	Significant & same direction in SPIROMICS and COPDGene
CHIP	E3 ubiquitin-protein ligase CHIP	Q9UNE7	STUB1	10273	X11350_30	10.4452	0.0233119	0.385938	9.0662	0.0102648	0.328405	Significant & same direction in SPIROMICS and COPDGene
WWP1	NEDD4-like E3 ubiquitin-protein ligase WWP1	Q9H0M0	WWP1	11059	X11307_33	7.2378	0.0253833	0.398693	5.4422	0.028495	0.332003	Significant & same direction in SPIROMICS and COPDGene
AHSA1	Activator of 90 kDa heat shock protein ATPase homolog 1	O95433	AHSA1	10598	X11633_89	14.1018	0.0268202	0.40764	12.3361	0.0134521	0.328405	Significant & same direction in SPIROMICS and COPDGene
IL-6	Interleukin-6	P05231	IL6	3569	X4673_13	11.2546	0.026966	0.408583	9.29383	0.0178211	0.328405	Significant & same direction in SPIROMICS and COPDGene
NF-kappa-B p105	Nuclear factor NF-kappa-B p105 subunit	P19838	NFKB1	4790	X9869_28	8.38101	0.0272391	0.409316	7.76406	0.00366757	0.328405	Significant & same direction in SPIROMICS and COPDGene
STALP	AMSH-like protease	Q96FJ0	STAMBPL1	57559	X12401_3	21.6743	0.0286435	0.419005	16.1404	0.0303892	0.332003	Significant & same direction in SPIROMICS and COPDGene
DUS3	Dual specificity protein phosphatase 3	P51452	DUSP3	1845	X3480_7	10.3448	0.0286887	0.419005	10.5418	0.00430939	0.328405	Significant & same direction in SPIROMICS and COPDGene
eIF-5	Eukaryotic translation initiation factor 5	P55010	EIF5	1983	X2612_5	11.4044	0.0295306	0.426208	9.24224	0.0443446	0.34543	Significant & same direction in SPIROMICS and COPDGene
COX7R	Cytochrome c oxidase subunit 7A-related protein; mitochondrial	O14548	COX7A2L	9167	X9590_10	-5.16581	0.0306311	0.436014	-4.86908	0.00773366	0.328405	Significant & same direction in SPIROMICS and COPDGene
EIF3J	Eukaryotic translation initiation factor 3 subunit J	O75822	EIF3J	8669	X13497_34	7.89062	0.0309543	0.43797	5.5975	0.0432547	0.34543	Significant & same direction in SPIROMICS and COPDGene
CBL	E3 ubiquitin-protein ligase CBL	P22681	CBL	867	X12016_60	7.49779	0.0311924	0.43797	5.19382	0.0369895	0.338474	Significant & same direction in SPIROMICS and COPDGene
DPP2	Dipeptidyl peptidase 2	Q9UHL4	DPP7	29952	X8346_9	9.64018	0.0313795	0.43797	6.57222	0.0471243	0.34543	Significant & same direction in SPIROMICS and COPDGene
METAP1	Methionine aminopeptidase 1	P53582	METAP1	23173	X3210_1	5.36202	0.031594	0.438371	3.99819	0.0307603	0.332003	Significant & same direction in SPIROMICS and COPDGene
IRF6	Interferon regulatory factor 6	O14896	IRF6	3664	X9999_1	7.74721	0.031717	0.438371	6.37164	0.0345794	0.33693	Significant & same direction in SPIROMICS and COPDGene
PVRIG	Transmembrane protein PVRIG	Q6DKI7	PVRIG	79037	X6464_40	26.7811	0.0328507	0.442233	18.9868	0.00616157	0.328405	Significant & same direction in SPIROMICS and COPDGene
ARFP1	Arfaptin-1	P53367	ARFIP1	27236	X13488_3	6.33744	0.0344808	0.445803	5.39383	0.0200148	0.328405	Significant & same direction in SPIROMICS and COPDGene
RN114	E3 ubiquitin-protein ligase RNF114	Q9Y508	RNF114	55905	X9957_9	13.8212	0.0346891	0.445803	10.6836	0.0482867	0.34543	Significant & same direction in SPIROMICS and COPDGene
UBP8	Ubiquitin carboxyl-terminal hydrolase 8	P40818	USP8	9101	X13450_49	6.39984	0.0349423	0.445803	4.38948	0.0398404	0.34209	Significant & same direction in SPIROMICS and COPDGene
Apo B	Apolipoprotein B	P04114	APOB	338	X2797_56	-16.726	0.0350417	0.445803	-18.7594	0.00325917	0.328405	Significant & same direction in SPIROMICS and COPDGene
TFIP8	Tumor necrosis factor alpha-induced protein 8	O95379	TNFAIP8	25816	X12563_2	8.81078	0.0355408	0.446504	6.48809	0.0262075	0.328495	Significant & same direction in SPIROMICS and COPDGene
LCK	Tyrosine-protein kinase Lck	P06239	LCK	3932	X4560_34	13.7012	0.0380379	0.463579	10.8031	0.0230151	0.328405	Significant & same direction in SPIROMICS and COPDGene
kallikrein 10	Kallikrein-10	O43240	KLK10	5655	X6227_1	-13.4548	0.0409161	0.474836	-13.0554	0.00621443	0.328405	Significant & same direction in SPIROMICS and COPDGene
GRB10	Growth factor receptor-bound protein 10	Q13322	GRB10	2887	X11358_15	4.85901	0.042234	0.478893	4.23526	0.0106257	0.328405	Significant & same direction in SPIROMICS and COPDGene
FER	Tyrosine-protein kinase Fer	P16591	FER	2241	X4220_39	4.68848	0.0449204	0.493042	3.64599	0.0342823	0.336035	Significant & same direction in SPIROMICS and COPDGene
PEF1	Peflin	Q9UBV8	PEF1	553115	X19272_9	-22.5092	0.0451931	0.493804	-19.7025	0.00914002	0.328405	Significant & same direction in SPIROMICS and COPDGene
NOE2	Noelin-2	O95897	OLFM2	93145	X19377_14	-12.2892	0.0453455	0.494728	-14.0855	0.00715059	0.328405	Significant & same direction in SPIROMICS and COPDGene
DAPK1	Death-associated protein kinase 1	P53355	DAPK1	1612	X13955_33	11.0098	0.0454269	0.494875	10.3805	0.00984844	0.328405	Significant & same direction in SPIROMICS and COPDGene
ACYP2	Acylphosphatase-2	P14621	ACYP2	98	X12812_25	11.2868	0.0464914	0.496543	9.2263	0.019183	0.328405	Significant & same direction in SPIROMICS and COPDGene
SPS1	Selenide; water dikinase 1	P49903	SEPHS1	22929	X14083_25	10.3759	0.0471361	0.49859	7.72045	0.0440415	0.34543	Significant & same direction in SPIROMICS and COPDGene
SE6L2	Seizure 6-like protein 2	Q6UXD5	SEZ6L2	26470	X3867_49	9.37559	0.0476347	0.498787	7.01565	0.0459663	0.34543	Significant & same direction in SPIROMICS and COPDGene
Kallikrein 7	Kallikrein-7	P49862	KLK7	5650	X3378_49	-12.8028	0.0479077	0.498787	-16.604	0.0145753	0.328405	Significant & same direction in SPIROMICS and COPDGene
EFHA1	Calcium uptake protein 2; mitochondrial	Q8IYU8	MICU2	221154	X6226_69	6.11942	0.048367	0.501421	4.40753	0.038646	0.338765	Significant & same direction in SPIROMICS and COPDGene
HEM6	Oxygen-dependent coproporphyrinogen-III oxidase; mitochondrial	P36551	CPOX	1371	X18241_18	-11.9606	0.048548	0.501459	-11.7372	0.0120968	0.328405	Significant & same direction in SPIROMICS and COPDGene
CHIP	E3 ubiquitin-protein ligase CHIP	Q9UNE7	STUB1	10273	X10336_3	6.42546	0.0497821	0.507935	5.57236	0.0207434	0.328405	Significant & same direction in SPIROMICS and COPDGene
PGES2	Prostaglandin E synthase 2	Q9H7Z7	PTGES2	80142	X18458_4	9.90355	0.04996	0.507935	8.24281	0.0382729	0.338474	Significant & same direction in SPIROMICS and COPDGene
Furin	Furin	P09958	FURIN	5045	X6276_16	73.9899	6.71e-09	4.89e-05	0.649014	0.947813	0.987862	Not significant, or in different directions
HSP 70	Heat shock 70 kDa protein 1A	P0DMV8	HSPA1A	3303	X4124_24	59.048	7.66e-07	0.00260677	-13.3579	0.187055	0.567548	Not significant, or in different directions
TPST2	Protein-tyrosine sulfotransferase 2	O60704	TPST2	8459	X8024_64	66.4423	1.22e-06	0.00260677	9.67928	0.35743	0.737523	Not significant, or in different directions
HSP70 protein 8	Heat shock cognate 71 kDa protein	P11142	HSPA8	3312	X5903_91	48.8376	1.43e-06	0.00260677	0.833079	0.904624	0.978945	Not significant, or in different directions
HSP 70	Heat shock 70 kDa protein 1A	P0DMV8	HSPA1A	3303	X6563_78	41.4894	2.49e-06	0.00362227	-1.27333	0.873057	0.972508	Not significant, or in different directions
Met	Hepatocyte growth factor receptor	P08581	MET	4233	X2837_3	-50.5303	1.28e-05	0.0133675	5.68769	0.534823	0.842339	Not significant, or in different directions
VAT1	Synaptic vesicle membrane protein VAT-1 homolog	Q99536	VAT1	10493	X18175_65	26.1275	1.99e-05	0.0154765	5.85391	0.204284	0.58753	Not significant, or in different directions
TIM-1	Hepatitis A virus cellular receptor 1	Q96D42	HAVCR1	26762	X9021_1	19.9566	2.25e-05	0.0154765	0.347291	0.919065	0.982401	Not significant, or in different directions
SRSF7	Serine/arginine-rich splicing factor 7	Q16629	SRSF7	6432	X12987_12	39.6116	2.26e-05	0.0154765	-6.24165	0.416142	0.770302	Not significant, or in different directions
HSP 70	Heat shock 70 kDa protein 1A	P0DMV8	HSPA1A	3303	X10749_18	32.7008	2.46e-05	0.0154765	-8.74456	0.159834	0.532581	Not significant, or in different directions
DP13A	DCC-interacting protein 13-alpha	Q9UKG1	APPL1	26060	X12825_18	24.9102	2.55e-05	0.0154765	-2.39896	0.645164	0.904611	Not significant, or in different directions
S100A12	Protein S100-A12	P80511	S100A12	6283	X5852_6	26.8595	3.27e-05	0.0172435	-2.17062	0.663021	0.912076	Not significant, or in different directions
HSP70 protein 2	Heat shock-related 70 kDa protein 2	P54652	HSPA2	3306	X22043_174	35.3038	3.31e-05	0.0172435	NA	NA	NA	Not significant, or in different directions
COL11A2	Collagen alpha-2(XI) chain	P13942	COL11A2	1302	X11278_4	-23.4177	3.69e-05	0.0179505	-0.842598	0.852801	0.969584	Not significant, or in different directions
CYR61	Protein CYR61	O00622	CCN1	3491	X6264_9	24.6142	4.32e-05	0.0196986	4.22861	0.378964	0.751663	Not significant, or in different directions
EF1G	Elongation factor 1-gamma	P26641	EEF1G	1937	X24111_10	30.3647	4.62e-05	0.0197939	NA	NA	NA	Not significant, or in different directions
GRAN	Grancalcin	P28676	GCA	25801	X12594_5	25.9271	5.26e-05	0.0209859	-1.63468	0.676413	0.920403	Not significant, or in different directions
SRSF6	Serine/arginine-rich splicing factor 6	Q13247	SRSF6	6431	X11573_3	25.6703	5.57e-05	0.0209859	-13.4776	0.0758381	0.395805	Not significant, or in different directions
FUBP2	Far upstream element-binding protein 2	Q92945	KHSRP	8570	X24926_9	43.5217	5.76e-05	0.0209859	NA	NA	NA	Not significant, or in different directions
IgM	Immunoglobulin M	P01871	IGHM	3507 3512 50802 3535	X3069_52	-16.6391	6.09e-05	0.0211186	-5.07797	0.101335	0.435932	Not significant, or in different directions
CHAD	Chondroadherin	O15335	CHAD	1101	X13460_4	-22.9835	6.65e-05	0.0220385	-8.68392	0.0696966	0.385149	Not significant, or in different directions
HSP 70	Heat shock 70 kDa protein 1A	P0DMV8	HSPA1A	3303	X10721_76	33.5856	8.07e-05	0.0251586	-7.27491	0.325403	0.716768	Not significant, or in different directions
NADK	NAD kinase	O95544	NADK	65220	X13624_17	35.0618	0.000135234	0.0394165	-1.36466	0.855486	0.969584	Not significant, or in different directions
BAFF	Tumor necrosis factor ligand superfamily member 13B	Q9Y275	TNFSF13B	10673	X3059_50	-41.0498	0.000155453	0.0407454	-2.03446	0.826588	0.963542	Not significant, or in different directions
PSPC1	Paraspeckle component 1	Q8WXF1	PSPC1	55269	X24948_79	48.5234	0.000156541	0.0407454	NA	NA	NA	Not significant, or in different directions
PML	Probable transcription factor PML	P29590	PML	5371	X25270_3	32.5525	0.000184924	0.0464733	NA	NA	NA	Not significant, or in different directions
iC3b	Complement C3b; inactivated	P01024	C3	718	X2683_1	-19.6928	0.000198062	0.0481158	-2.75709	0.621309	0.893042	Not significant, or in different directions
FAIM3	Fas apoptotic inhibitory molecule 3	O60667	FCMR	9214	X6574_11	-19.7875	0.000259439	0.0607815	-4.53914	0.25996	0.645388	Not significant, or in different directions
BLC	C-X-C motif chemokine 13	O43927	CXCL13	10563	X13701_2	17.3168	0.000266878	0.0607815	NA	NA	NA	Not significant, or in different directions
LIRA4	Leukocyte immunoglobulin-like receptor subfamily A member 4	P59901	LILRA4	23547	X8299_66	-30.2241	0.000285363	0.0630219	3.77166	0.551313	0.854832	Not significant, or in different directions
CBX1	Chromobox protein homolog 1	P83916	CBX1	10951	X18817_50	15.3707	0.000348779	0.0747619	1.50644	0.693237	0.928152	Not significant, or in different directions
C3d	Complement C3d fragment	P01024	C3	718	X5803_24	-25.1491	0.000384866	0.0782669	2.2716	0.743973	0.944146	Not significant, or in different directions
IMDH1	Inosine-5'-monophosphate dehydrogenase 1	P20839	IMPDH1	3614	X5229_90	16.08	0.000391396	0.0782669	4.58341	0.169835	0.543627	Not significant, or in different directions
Lymphotoxin a1/b2	Lymphotoxin alpha1:beta2	P01374|Q06643	LTA|LTB	4049|4050	X3505_6	-33.0396	0.0004312	0.0826997	6.21897	0.357009	0.737523	Not significant, or in different directions
Alkaline phosphatase; placental	Alkaline phosphatase; placental type	P05187	ALPP	250	X7813_6	-13.2483	0.000450138	0.0841181	-4.55875	0.0893217	0.416586	Not significant, or in different directions
PCDC1	Protocadherin alpha-C1	Q9H158	PCDHAC1	56135	X7193_98	17.2975	0.000480426	0.0845822	3.42013	0.498812	0.822108	Not significant, or in different directions
UCN3	Urocortin-3	Q969E3	UCN3	114131	X10756_34	21.094	0.000492991	0.0845822	0.578568	0.91097	0.979974	Not significant, or in different directions
ZN696	Zinc finger protein 696	Q9H7X3	ZNF696	79943	X22841_16	10.0764	0.000502118	0.0845822	NA	NA	NA	Not significant, or in different directions
ZBP1	Z-DNA-binding protein 1	Q9H171	ZBP1	81030	X22831_11	23.4022	0.000503057	0.0845822	NA	NA	NA	Not significant, or in different directions
RTP4	Receptor-transporting protein 4	Q96DX8	RTP4	64108	X18315_38	10.2373	0.000524156	0.0845822	4.10706	0.158822	0.531433	Not significant, or in different directions
TRIM1	Probable E3 ubiquitin-protein ligase MID2	Q9UJV3	MID2	11043	X14249_68	41.597	0.000527741	0.0845822	-8.69311	0.285155	0.670976	Not significant, or in different directions
FLII	Protein flightless-1 homolog	Q13045	FLII	2314	X12677_164	9.62117	0.000561199	0.0857282	5.01197	0.0697796	0.38518	Not significant, or in different directions
OAF	Out at first protein homolog	Q86UD1	OAF	220323	X6414_8	38.2394	0.000564621	0.0857282	-3.56449	0.716756	0.938648	Not significant, or in different directions
CDON	Cell adhesion molecule-related/down-regulated by oncogenes	Q4KMG0	CDON	50937	X4541_49	-35.6633	0.000598027	0.0877456	-9.57518	0.277908	0.663328	Not significant, or in different directions
FCRL1	Fc receptor-like protein 1	Q96LA6	FCRL1	115350	X5728_60	-18.3471	0.000610691	0.0877456	-2.16148	0.59914	0.880901	Not significant, or in different directions
DNSL2	Deoxyribonuclease-1-like 2	Q92874	DNASE1L2	1775	X6324_11	26.8	0.000624737	0.0877456	-1.33414	0.823155	0.963217	Not significant, or in different directions
SEM4A	Semaphorin-4A	Q9H3S1	SEMA4A	64218	X16915_153	-31.8991	0.000626066	0.0877456	1.67867	0.839804	0.965957	Not significant, or in different directions
Catechol O-methyltransferase	Catechol O-methyltransferase	P21964	COMT	1312	X18382_109	-36.792	0.000656054	0.0887488	-2.22829	0.801915	0.95889	Not significant, or in different directions
PFD5	Prefoldin subunit 5	Q99471	PFDN5	5204	X4271_75	37.3444	0.000657579	0.0887488	9.78393	0.421698	0.775345	Not significant, or in different directions
BLC	C-X-C motif chemokine 13	O43927	CXCL13	10563	X3487_32	20.4054	0.000694461	0.0920225	-5.22602	0.352446	0.734853	Not significant, or in different directions
TECK	C-C motif chemokine 25	O15444	CCL25	6370	X14068_29	19.9431	0.000739071	0.0961848	NA	NA	NA	Not significant, or in different directions
GBRL1	Gamma-aminobutyric acid receptor-associated protein-like 1	Q9H0R8	GABARAPL1	23710	X12661_44	31.4053	0.000784838	0.100349	7.59507	0.243494	0.632754	Not significant, or in different directions
M3K11	Mitogen-activated protein kinase kinase kinase 11	Q16584	MAP3K11	4296	X21406_25	-28.2691	0.00080372	0.100992	NA	NA	NA	Not significant, or in different directions
Moesin	Moesin	P26038	MSN	4478	X5009_11	10.8766	0.000819821	0.101269	1.36194	0.744601	0.944146	Not significant, or in different directions
CENB2	Arf-GAP with coiled-coil; ANK repeat and PH domain-containing protein 2	Q15057	ACAP2	23527	X12343_14	20.8141	0.000843755	0.102488	3.19201	0.561541	0.859101	Not significant, or in different directions
HSP76	Heat shock 70 kDa protein 6	P17066	HSPA6	3310	X20213_82	31.437	0.000941091	0.110665	NA	NA	NA	Not significant, or in different directions
HS71B	Heat shock 70 kDa protein 1B	P0DMV9	HSPA1B	3303	X18901_26	30.025	0.000941446	0.110665	-4.31321	0.523621	0.837479	Not significant, or in different directions
NCAM2	Neural cell adhesion molecule 2	O15394	NCAM2	4685	X6507_16	-27.3733	0.000968488	0.112037	-2.44974	0.688398	0.927614	Not significant, or in different directions
NBR1	Next to BRCA1 gene 1 protein	Q14596	NBR1	4077	X7696_3	21.1755	0.000998158	0.113665	4.2292	0.559854	0.859101	Not significant, or in different directions
ARLY	Argininosuccinate lyase	P04424	ASL	435	X11241_8	17.2085	0.00102256	0.114653	0.427956	0.918124	0.98216	Not significant, or in different directions
CNTN6	Contactin-6	Q9UQ52	CNTN6	27255	X20561_15	-20.0139	0.00110474	0.118767	NA	NA	NA	Not significant, or in different directions
STX12	Syntaxin-12	Q86Y82	STX12	23673	X10418_36	12.5647	0.00111615	0.118767	2.22041	0.587789	0.873968	Not significant, or in different directions
Serpin B1	Leukocyte elastase inhibitor	P30740	SERPINB1	1992	X10737_96	18.7804	0.00114266	0.118767	-0.487744	0.91219	0.980314	Not significant, or in different directions
TRIM3	Tripartite motif-containing protein 3	O75382	TRIM3	10612	X12573_80	10.3724	0.00115359	0.118767	5.54669	0.0694999	0.385149	Not significant, or in different directions
SMCO1	Single-pass membrane and coiled-coil domain-containing protein 1	Q147U7	SMCO1	255798	X22779_75	20.0105	0.00115581	0.118767	NA	NA	NA	Not significant, or in different directions
KLHL2	Kelch-like protein 2	O95198	KLHL2	11275	X23649_6	28.5262	0.00115703	0.118767	NA	NA	NA	Not significant, or in different directions
LSP1	Lymphocyte-specific protein 1	P33241	LSP1	4046	X21533_51	28.5227	0.00123035	0.124539	NA	NA	NA	Not significant, or in different directions
IKK-gamma	I-kappa-B kinase gamma	Q9Y6K9	IKBKG	8517	X21976_4	7.80853	0.00131957	0.129827	NA	NA	NA	Not significant, or in different directions
RANB3	Ran-binding protein 3	Q9H6Z4	RANBP3	8498	X14037_18	18.3712	0.00132655	0.129827	7.59556	0.217594	0.599865	Not significant, or in different directions
MDC	C-C motif chemokine 22	O00626	CCL22	6367	X3508_78	-20.9482	0.00136859	0.129827	0.377722	0.94229	0.98783	Not significant, or in different directions
LPIN1	Phosphatidate phosphatase LPIN1	Q14693	LPIN1	23175	X24469_10	11.7291	0.00137167	0.129827	NA	NA	NA	Not significant, or in different directions
Contactin-4	Contactin-4	Q8IWV2	CNTN4	152330	X3298_52	-35.2218	0.00141162	0.131775	1.20422	0.890904	0.976191	Not significant, or in different directions
granzyme A	Granzyme A	P12544	GZMA	3001	X3440_7	-26.9737	0.00142841	0.131775	-1.76579	0.783672	0.954598	Not significant, or in different directions
NCF-1	Neutrophil cytosol factor 1	P14598	NCF1	653361	X17766_5	18.4373	0.00155814	0.139751	-3.17599	0.496584	0.821231	Not significant, or in different directions
ACLY	ATP-citrate synthase	P53396	ACLY	47	X12700_9	33.1226	0.001567	0.139751	8.2153	0.420913	0.774473	Not significant, or in different directions
NUCB1	Nucleobindin-1	Q02818	NUCB1	4924	X10451_11	30.9275	0.00157239	0.139751	2.05606	0.829288	0.963542	Not significant, or in different directions
GRB2-related adapter protein 2	GRB2-related adapter protein 2	O75791	GRAP2	9402	X16074_12	11.6996	0.0016422	0.144197	0.771337	0.889684	0.975498	Not significant, or in different directions
PEX14	Peroxisomal membrane protein PEX14	O75381	PEX14	5195	X8300_82	16.0207	0.00172351	0.146848	3.82427	0.403189	0.764456	Not significant, or in different directions
STX8	Syntaxin-8	Q9UNK0	STX8	9482	X10903_50	9.54152	0.00172488	0.146848	3.81617	0.220029	0.600429	Not significant, or in different directions
F221A	Protein FAM221A	A4D161	FAM221A	340277	X24447_26	11.5048	0.00173284	0.146848	NA	NA	NA	Not significant, or in different directions
Platelet proteoglycan	Serglycin	P10124	SRGN	5552	X19251_56	9.71552	0.00176189	0.147594	2.47963	0.53109	0.840562	Not significant, or in different directions
TrATPase	Tartrate-resistant acid phosphatase type 5	P13686	ACP5	54	X3232_28	29.9314	0.00188231	0.154646	-11.7732	0.168213	0.541747	Not significant, or in different directions
FABP	Fatty acid-binding protein; heart	P05413	FABP3	2170	X5437_63	16.1973	0.00188851	0.154646	6.01072	0.138539	0.498831	Not significant, or in different directions
IF5A2	Eukaryotic translation initiation factor 5A-2	Q9GZV4	EIF5A2	56648	X11355_10	8.62672	0.00193435	0.154779	3.16408	0.259218	0.644678	Not significant, or in different directions
SHAN3	SH3 and multiple ankyrin repeat domains protein 3	Q9BYB0	SHANK3		X13242_134	11.6179	0.00194687	0.154779	4.03282	0.266478	0.651656	Not significant, or in different directions
SLBP	Histone RNA hairpin-binding protein	Q14493	SLBP	7884	X24648_8	15.4381	0.00196561	0.154779	NA	NA	NA	Not significant, or in different directions
CYH1	Cytohesin-1	Q15438	CYTH1	9267	X21239_31	22.0532	0.00197509	0.154779	NA	NA	NA	Not significant, or in different directions
TECK	C-C motif chemokine 25	O15444	CCL25	6370	X2705_5	20.0251	0.00203378	0.15694	-5.52048	0.1183	0.461972	Not significant, or in different directions
AP4M1	AP-4 complex subunit mu-1	O00189	AP4M1	9179	X10076_1	13.4682	0.00204573	0.15694	6.41187	0.153061	0.521916	Not significant, or in different directions
RCD1	Cell differentiation protein RCD1 homolog	Q92600	CNOT9	9125	X8975_26	8.30875	0.00206947	0.157107	3.58439	0.17	0.543627	Not significant, or in different directions
NRBP	Nuclear receptor-binding protein	Q9UHY1	NRBP1	29959	X12616_45	18.5431	0.00212096	0.159356	-6.9256	0.334107	0.723398	Not significant, or in different directions
HSP 70	Heat shock 70 kDa protein 1A	P0DMV8	HSPA1A	3303	X10803_22	28.2036	0.00225868	0.167471	-12.733	0.132939	0.488788	Not significant, or in different directions
Met	Hepatocyte growth factor receptor	P08581	MET	4233	X11814_29	-39.0902	0.00229478	0.167471	NA	NA	NA	Not significant, or in different directions
Apo A-V	Apolipoprotein A-V	Q6Q788	APOA5	116519	X15363_32	14.4307	0.0022979	0.167471	4.82699	0.232625	0.621107	Not significant, or in different directions
PPBN	Alkaline phosphatase; placental-like	P10696	ALPG	251	X6715_63	-17.011	0.00246602	0.171423	0.312101	0.939969	0.987126	Not significant, or in different directions
HXK2	Hexokinase-2	P52789	HK2	3099	X13130_150	19.2963	0.00251502	0.171423	-3.89122	0.379228	0.751663	Not significant, or in different directions
PKP2	Plakophilin-2	Q99959	PKP2	5318	X14067_6	8.00282	0.00253107	0.171423	-1.61727	0.597863	0.880178	Not significant, or in different directions
NPTN	Neuroplastin	Q9Y639	NPTN	27020	X7194_36	-25.4943	0.0025431	0.171423	-7.35135	0.283675	0.669667	Not significant, or in different directions
CRF2-12	Interferon lambda receptor 1	Q8IU57	IFNLR1	163702	X7192_37	-36.5635	0.00255304	0.171423	-17.351	0.10191	0.435932	Not significant, or in different directions
PCLI1	PTB-containing; cubilin and LRP1-interacting protein	Q7Z2X4	PID1	55022	X23291_18	12.7744	0.00258544	0.171423	NA	NA	NA	Not significant, or in different directions
BAG3	BAG family molecular chaperone regulator 3	O95817	BAG3	9531	X10078_5	-32.8793	0.00260741	0.171423	-4.09753	0.676761	0.920403	Not significant, or in different directions
DYR	Dihydrofolate reductase	P00374	DHFR	1719	X9823_2	33.1218	0.00261128	0.171423	0.15193	0.984447	0.994628	Not significant, or in different directions
BGN	Biglycan	P21810	BGN	633	X13690_26	-20.5228	0.00261581	0.171423	NA	NA	NA	Not significant, or in different directions
CNOT1	CCR4-NOT transcription complex subunit 1	A5YKK6	CNOT1	23019	X13482_14	9.16393	0.00261824	0.171423	4.42098	0.118703	0.463185	Not significant, or in different directions
LKHA4	Leukotriene A-4 hydrolase	P09960	LTA4H	4048	X3204_2	-18.3223	0.00263437	0.171423	-2.58206	0.658569	0.909937	Not significant, or in different directions
MDC	C-C motif chemokine 22	O00626	CCL22	6367	X22993_9	-18.7816	0.00268186	0.172968	NA	NA	NA	Not significant, or in different directions
SELW	Selenoprotein W	P63302	SELENOW	6415	X18310_26	16.5857	0.00275856	0.176354	7.25475	0.0940045	0.422896	Not significant, or in different directions
GST omega-1	Glutathione S-transferase omega-1	P78417	GSTO1	9446	X12436_84	30.6382	0.00280146	0.177343	8.15601	0.368867	0.746604	Not significant, or in different directions
OSBP1	Oxysterol-binding protein 1	P22059	OSBP	5007	X25055_56	8.0768	0.0028227	0.177343	NA	NA	NA	Not significant, or in different directions
TSP2	Thrombospondin-2	P35442	THBS2	7058	X3339_33	15.0674	0.00294603	0.18216	0.436814	0.912519	0.980335	Not significant, or in different directions
CBLN4	Cerebellin-4	Q9NTU7	CBLN4	140689	X5688_65	-22.5204	0.00295694	0.18216	2.44786	0.721899	0.939204	Not significant, or in different directions
C19L1	CWF19-like protein 1	Q69YN2	CWF19L1	55280	X23686_44	22.4197	0.00303039	0.184046	NA	NA	NA	Not significant, or in different directions
CLC4C	C-type lectin domain family 4 member C	Q8WTT0	CLEC4C	170482	X9094_5	-17.0614	0.00309228	0.18546	0.78199	0.860693	0.970785	Not significant, or in different directions
Coagulation Factor IX	Coagulation factor IX	P00740	F9	2158	X4876_32	39.9748	0.00310457	0.18546	13.3829	0.18158	0.563092	Not significant, or in different directions
DAPK2	Death-associated protein kinase 2	Q9UIK4	DAPK2	23604	X4355_13	22.7977	0.00323964	0.188097	7.0306	0.13689	0.496052	Not significant, or in different directions
CUL9	Cullin-9	Q8IWT3	CUL9	23113	X12991_49	26.1508	0.00326561	0.188097	-1.53374	0.785113	0.954598	Not significant, or in different directions
CD2AP	CD2-associated protein	Q9Y5K6	CD2AP	23607	X21961_14	9.5803	0.00327404	0.188097	NA	NA	NA	Not significant, or in different directions
MAFG	Transcription factor MafG	O15525	MAFG	4097	X19281_86	18.3107	0.00327518	0.188097	9.26567	0.0565195	0.358234	Not significant, or in different directions
TP	Thymidine phosphorylase	P19971	TYMP	1890	X11361_73	8.82662	0.00329904	0.188097	3.7504	0.170197	0.543627	Not significant, or in different directions
OMGP	Oligodendrocyte-myelin glycoprotein	P23515	OMG	4974	X16908_5	14.4728	0.00332671	0.188097	6.46462	0.0913781	0.418632	Not significant, or in different directions
XTP3B	Endoplasmic reticulum lectin 1	Q96DZ1	ERLEC1	27248	X8957_72	20.9164	0.00332938	0.188097	2.43338	0.72623	0.939919	Not significant, or in different directions
NEC2	Neuroendocrine convertase 2	P16519	PCSK2	5126	X6117_4	30.2888	0.00341304	0.190475	0.728786	0.902535	0.978097	Not significant, or in different directions
TAK1-TAB1	Mitogen-activated protein kinase kinase kinase 7:TGF-beta-activated kinase 1 and MAP3K7-binding protein 1 fusion	O43318|Q15750	MAP3K7|TAB1	6885|10454	X5259_2	19.8417	0.00342375	0.190475	4.49923	0.442046	0.789853	Not significant, or in different directions
PCDA4	Protocadherin alpha-4	Q9UN74	PCDHA4	56144	X7157_22	-14.8248	0.00359597	0.198125	-3.41054	0.392065	0.759569	Not significant, or in different directions
C3a	C3a anaphylatoxin	P01024	C3	718	X4900_8	-31.3959	0.00377155	0.198125	-0.834761	0.932237	0.985851	Not significant, or in different directions
BAP1	Ubiquitin carboxyl-terminal hydrolase BAP1	Q92560	BAP1	8314	X21750_25	-18.6744	0.0037764	0.198125	NA	NA	NA	Not significant, or in different directions
UBS3A	Ubiquitin-associated and SH3 domain-containing protein A	P57075	UBASH3A	53347	X21529_6	-22.5748	0.00378086	0.198125	NA	NA	NA	Not significant, or in different directions
GBRAP	Gamma-aminobutyric acid receptor-associated protein	O95166	GABARAP	11337	X17735_130	26.0542	0.00380921	0.198125	9.6168	0.155084	0.525926	Not significant, or in different directions
SERB	Phosphoserine phosphatase	P78330	PSPH	5723	X24681_2	-19.8755	0.00382335	0.198125	NA	NA	NA	Not significant, or in different directions
FPRP	Prostaglandin F2 receptor negative regulator	Q9P2B2	PTGFRN	5738	X12727_7	-24.0212	0.00385792	0.198125	1.11607	0.865911	0.971696	Not significant, or in different directions
ANR27	Ankyrin repeat domain-containing protein 27	Q96NW4	ANKRD27	84079	X12445_50	26.8411	0.00391159	0.198125	2.00119	0.801116	0.958762	Not significant, or in different directions
SAA-4	Serum amyloid A-4 protein	P35542	SAA4	6291	X15516_12	20.966	0.00391863	0.198125	1.49554	0.785741	0.954989	Not significant, or in different directions
TFF1	Trefoil factor 1	P04155	TFF1	7031	X9185_15	-12.5691	0.00394184	0.198125	0.942688	0.783148	0.954598	Not significant, or in different directions
PDRG1	p53 and DNA damage-regulated protein 1	Q9NUG6	PDRG1	81572	X12593_33	10.5937	0.00397368	0.198358	4.36494	0.190391	0.57037	Not significant, or in different directions
RTN1	Reticulon-1	Q16799	RTN1	6252	X24651_1	27.4528	0.00409308	0.198437	NA	NA	NA	Not significant, or in different directions
DC-SIGN	CD209 antigen	Q9NNX6	CD209	30835	X3029_52	-17.6204	0.00413907	0.198437	3.94969	0.377604	0.750976	Not significant, or in different directions
TR	Transferrin receptor protein 1	P02786	TFRC	7037	X6895_1	13.915	0.00416044	0.198437	-0.518218	0.916391	0.981439	Not significant, or in different directions
Oligophrenin-1	Oligophrenin-1	O60890	OPHN1	4983	X12591_27	7.6689	0.004171	0.198437	1.79179	0.364569	0.743171	Not significant, or in different directions
SELPL	P-selectin glycoprotein ligand 1	Q14242	SELPLG	6404	X11266_8	-21.9725	0.00417881	0.198437	1.31413	0.809941	0.959534	Not significant, or in different directions
PHEX	Phosphate-regulating neutral endopeptidase	P78562	PHEX	5251	X18921_30	-27.9147	0.00426823	0.198437	-3.27013	0.669117	0.914502	Not significant, or in different directions
STML1	Stomatin-like protein 1	Q9UBI4	STOML1	9399	X17344_23	-33.994	0.00428715	0.198437	-18.4054	0.108697	0.446537	Not significant, or in different directions
HEXI1	Protein HEXIM1	O94992	HEXIM1	10614	X22977_18	25.2329	0.00429514	0.198437	NA	NA	NA	Not significant, or in different directions
TCP10	T-complex protein 10A homolog	Q12799	TCP10L3	6953	X23544_10	-15.5336	0.00430878	0.198437	NA	NA	NA	Not significant, or in different directions
FTO	Fat mass and obesity-associated protein	Q9C0B1	FTO	79068	X25051_104	25.7631	0.00431151	0.198437	NA	NA	NA	Not significant, or in different directions
RIPK2	Receptor-interacting serine/threonine-protein kinase 2	O43353	RIPK2	8767	X8970_9	20.0869	0.00432444	0.198437	10.2427	0.0580667	0.359117	Not significant, or in different directions
LIPA1	Liprin-alpha-1	Q13136	PPFIA1	8500	X13975_56	7.21275	0.00433116	0.198437	3.99432	0.0898755	0.417023	Not significant, or in different directions
OSB11	Oxysterol-binding protein-related protein 11	Q9BXB4	OSBPL11	114885	X12878_60	11.072	0.00435714	0.198437	2.43438	0.370443	0.747225	Not significant, or in different directions
FMR1	Fragile X mental retardation protein 1	Q06787	FMR1	2332	X7713_102	11.2819	0.00436671	0.198437	6.00277	0.0737921	0.392468	Not significant, or in different directions
SUMF2	Sulfatase-modifying factor 2	Q8NBJ7	SUMF2	25870	X6069_71	25.413	0.00438369	0.198437	-13.6911	0.154663	0.525641	Not significant, or in different directions
RPN1	Dolichyl-diphosphooligosaccharide--protein glycosyltransferase subunit 1	P04843	RPN1	6184	X6458_6	-9.74548	0.00442275	0.19846	3.77893	0.354444	0.73645	Not significant, or in different directions
RM02	39S ribosomal protein L2; mitochondrial	Q5T653	MRPL2	51069	X19132_1	18.0762	0.00443867	0.19846	5.71749	0.31831	0.709113	Not significant, or in different directions
EPHA3	Ephrin type-A receptor 3	P29320	EPHA3	2042	X3432_21	-24.9822	0.00451351	0.200421	5.41753	0.378922	0.751663	Not significant, or in different directions
HSP 70	Heat shock 70 kDa protein 1A	P0DMV8	HSPA1A	3303	X16780_6	26.4785	0.00460391	0.202128	-8.23703	0.179362	0.559296	Not significant, or in different directions
GRID2	Glutamate receptor ionotropic; delta-2	O43424	GRID2	2895	X12758_47	-14.5757	0.00468011	0.202609	-4.86485	0.273185	0.657329	Not significant, or in different directions
SVEP1	Sushi; von Willebrand factor type A; EGF and pentraxin domain-containing protein 1	Q4LDE5	SVEP1	79987	X11109_56	19.3225	0.00470404	0.202609	-0.490364	0.936708	0.98611	Not significant, or in different directions
XTP3A	dCTP pyrophosphatase 1	Q9H773	DCTPP1	79077	X4314_12	23.3915	0.00471083	0.202609	-1.44696	0.826419	0.963542	Not significant, or in different directions
ACBD7	Acyl-CoA-binding domain-containing protein 7	Q8N6N7	ACBD7	414149	X13563_259	18.3448	0.00472673	0.202609	2.90444	0.545914	0.850418	Not significant, or in different directions
PTN4	Tyrosine-protein phosphatase non-receptor type 4	P29074	PTPN4	5775	X14254_27	-33.2469	0.00477239	0.202609	-5.0035	0.566922	0.862291	Not significant, or in different directions
COMMD7	COMM domain-containing protein 7	Q86VX2	COMMD7	149951	X2823_7	15.5013	0.00479768	0.202609	5.72835	0.151775	0.519373	Not significant, or in different directions
FYN	Tyrosine-protein kinase Fyn	P06241	FYN	2534	X3813_3	7.56574	0.00482017	0.202609	2.36243	0.322157	0.714168	Not significant, or in different directions
FOLR2	Folate receptor beta	P14207	FOLR2	2350	X15587_20	-29.4088	0.00484765	0.202609	7.35502	0.439064	0.788026	Not significant, or in different directions
LST1	Leukocyte-specific transcript 1 protein	O00453	LST1	7940	X9531_24	16.0071	0.00489212	0.202609	9.83603	0.0721628	0.389273	Not significant, or in different directions
CODA1	Collagen alpha-1(XIII) chain	Q5TAT6	COL13A1	1305	X6570_1	-30.2272	0.00493233	0.202609	-3.81429	0.606541	0.886401	Not significant, or in different directions
FGF-8A	Fibroblast growth factor 8 isoform A	P55075	FGF8	2253	X4394_71	19.1246	0.00495501	0.202609	7.90725	0.101655	0.435932	Not significant, or in different directions
TANK	TRAF family member-associated NF-kappa-B activator	Q92844	TANK	10010	X14013_11	7.97683	0.00496078	0.202609	3.72713	0.185691	0.564639	Not significant, or in different directions
a2-Macroglobulin	Alpha-2-macroglobulin	P01023	A2M	2	X3708_62	-25.9107	0.00497627	0.202609	-1.66738	0.817465	0.96138	Not significant, or in different directions
PSF1	DNA replication complex GINS protein PSF1	Q14691	GINS1	9837	X22541_46	14.5314	0.0050195	0.203234	NA	NA	NA	Not significant, or in different directions
DFFA	DNA fragmentation factor subunit alpha	O00273	DFFA	1676	X21249_115	34.11	0.00507211	0.204229	NA	NA	NA	Not significant, or in different directions
Vti1-rp1	Vesicle transport through interaction with t-SNAREs homolog 1B	Q9UEU0	VTI1B	10490	X8963_8	7.52908	0.00518153	0.207489	3.24858	0.196631	0.577087	Not significant, or in different directions
SCF sR	Mast/stem cell growth factor receptor Kit	P10721	KIT	3815	X2475_1	-20.6615	0.00529302	0.20903	-10.3001	0.0887462	0.416324	Not significant, or in different directions
SMTN	Smoothelin	P53814	SMTN	6525	X12546_1	7.42326	0.00533201	0.20903	1.05182	0.680121	0.922043	Not significant, or in different directions
C5a	C5a anaphylatoxin	P01031	C5	727	X2851_63	-31.2888	0.00533473	0.20903	-6.99374	0.467239	0.804142	Not significant, or in different directions
VEGF sR3	Vascular endothelial growth factor receptor 3	P35916	FLT4	2324	X16035_8	-23.2821	0.00555959	0.216211	-8.94012	0.221244	0.602056	Not significant, or in different directions
HNP-1	Neutrophil defensin 1	P59665	DEFA1	1667	X9250_87	10.2731	0.00560456	0.216211	NA	NA	NA	Not significant, or in different directions
ATS13	A disintegrin and metalloproteinase with thrombospondin motifs 13	Q76LX8	ADAMTS13	11093	X3175_51	-23.9961	0.00561364	0.216211	2.18826	0.746354	0.944146	Not significant, or in different directions
NDST1	Bifunctional heparan sulfate N-deacetylase/N-sulfotransferase 1	P52848	NDST1	3340	X6927_7	-43.3243	0.00566574	0.216211	-3.91303	0.780298	0.954189	Not significant, or in different directions
CILP2	Cartilage intermediate layer protein 2	Q8IUL8	CILP2	148113	X8841_65	-18.7301	0.00566633	0.216211	-9.06946	0.0879973	0.416324	Not significant, or in different directions
OAT	Ornithine aminotransferase; mitochondrial	P04181	OAT	4942	X20237_38	17.2249	0.00588609	0.223426	NA	NA	NA	Not significant, or in different directions
phosphoglycerate kinase 1	Phosphoglycerate kinase 1	P00558	PGK1	5230	X5020_50	12.5723	0.00599715	0.225619	5.11522	0.146656	0.51067	Not significant, or in different directions
RELL1	RELT-like protein 1	Q8IUW5	RELL1	768211	X13399_33	-22.7645	0.00600576	0.225619	0.844892	0.873663	0.972508	Not significant, or in different directions
sICAM-2	Intercellular adhesion molecule 2	P13598	ICAM2	3384	X14756_29	-25.1586	0.00614869	0.229803	NA	NA	NA	Not significant, or in different directions
OSBL9	Oxysterol-binding protein-related protein 9	Q96SU4	OSBPL9	114883	X16899_59	-27.4618	0.00627912	0.233481	-6.63776	0.331228	0.721427	Not significant, or in different directions
SLMAP	Sarcolemmal membrane-associated protein	Q14BN4	SLMAP	7871	X7191_32	7.58399	0.00632715	0.234072	0.0973951	0.974535	0.992102	Not significant, or in different directions
CAD17	Cadherin-17	Q12864	CDH17	1015	X16613_3	-12.1029	0.00639312	0.235042	-1.37749	0.69327	0.928152	Not significant, or in different directions
Integrin a1b1	Integrin alpha-I: beta-1 complex	P56199|P05556	ITGA1|ITGB1	3672|3688	X3503_4	10.2546	0.00641786	0.235042	4.08807	0.288354	0.67436	Not significant, or in different directions
ABLM3	Actin-binding LIM protein 3	O94929	ABLIM3	22885	X13578_98	5.87446	0.00646995	0.235765	3.17529	0.215123	0.598818	Not significant, or in different directions
CD48	CD48 antigen	P09326	CD48	962	X3292_75	-19.8906	0.00652225	0.236488	1.45271	0.801111	0.958762	Not significant, or in different directions
CK-MB	Creatine kinase M-type:Creatine kinase B-type heterodimer	P12277|P06732	CKB|CKM	1152|1158	X3714_49	-7.39124	0.00690054	0.248966	-4.03654	0.094282	0.42293	Not significant, or in different directions
LRP4	Low-density lipoprotein receptor-related protein 4	O75096	LRP4	4038	X19558_10	-20.3927	0.00699953	0.251293	-3.24725	0.551402	0.854832	Not significant, or in different directions
SIG14	Sialic acid-binding Ig-like lectin 14	Q08ET2	SIGLEC14	100049587	X8248_222	-6.94193	0.00709046	0.253275	2.31563	0.328223	0.718656	Not significant, or in different directions
TMM25	Transmembrane protein 25	Q86YD3	TMEM25	84866	X9014_18	-15.0941	0.00713883	0.253275	0.426845	0.928645	0.983981	Not significant, or in different directions
tPA	Tissue-type plasminogen activator	P00750	PLAT	5327	X2212_69	13.6153	0.00723804	0.254255	-3.05835	0.458551	0.797738	Not significant, or in different directions
Syntaxin-6	Syntaxin-6	O43752	STX6	10228	X10945_11	21.5372	0.00725647	0.254255	2.28559	0.758046	0.947972	Not significant, or in different directions
RU2A	U2 small nuclear ribonucleoprotein AAE	P09661	SNRPA1	6627	X21321_2	20.8893	0.0073077	0.254787	NA	NA	NA	Not significant, or in different directions
DJC16	DnaJ homolog subfamily C member 16	Q9Y2G8	DNAJC16	23341	X10454_99	7.74786	0.00734155	0.254787	4.07581	0.0535393	0.355904	Not significant, or in different directions
M4K1	Mitogen-activated protein kinase kinase kinase kinase 1	Q92918	MAP4K1	11184	X8954_30	10.1485	0.0074938	0.25788	7.4677	0.114392	0.456752	Not significant, or in different directions
RHG01	Rho GTPase-activating protein 1	Q07960	ARHGAP1	392	X9815_5	14.5479	0.00750145	0.25788	6.68542	0.120649	0.465669	Not significant, or in different directions
CTLA-4	Cytotoxic T-lymphocyte protein 4	P16410	CTLA4	1493	X3022_4	-9.83723	0.00763558	0.258227	-0.719364	0.828658	0.963542	Not significant, or in different directions
SHC1	SHC-transforming protein 1	P29353	SHC1	6464	X5272_55	9.0017	0.00768375	0.258227	5.49879	0.0554708	0.357508	Not significant, or in different directions
C1QR1	Complement component C1q receptor	Q9NPY3	CD93	22918	X14136_234	-28.1343	0.00769204	0.258227	-15.7641	0.101802	0.435932	Not significant, or in different directions
SYT4	Synaptotagmin-4	Q9H2B2	SYT4	6860	X17355_56	9.91049	0.00773635	0.258227	4.85438	0.177809	0.5575	Not significant, or in different directions
IMA4	Importin subunit alpha-3	O00629	KPNA4	3840	X12698_72	22.249	0.00775756	0.258227	5.67556	0.442988	0.789853	Not significant, or in different directions
NKG2F	NKG2-F type II integral membrane protein	O43908	KLRC4	8302	X10552_88	15.7547	0.00778435	0.258227	4.67434	0.257965	0.643702	Not significant, or in different directions
IL-11 RA	Interleukin-11 receptor subunit alpha	Q14626	IL11RA	3590	X3814_63	-19.226	0.00780117	0.258227	NA	NA	NA	Not significant, or in different directions
MB12B	Multivesicular body subunit 12B	Q9H7P6	MVB12B	89853	X23320_11	8.76442	0.00782559	0.258227	NA	NA	NA	Not significant, or in different directions
L-plastin	Plastin-2	P13796	LCP1	3936	X9749_190	31.9045	0.00784074	0.258227	NA	NA	NA	Not significant, or in different directions
BORG4	Cdc42 effector protein 4	Q9H3Q1	CDC42EP4	23580	X23403_64	11.9827	0.00789053	0.258227	NA	NA	NA	Not significant, or in different directions
DAPK3	Death-associated protein kinase 3	O43293	DAPK3	1613	X24261_202	10.845	0.00792975	0.258227	NA	NA	NA	Not significant, or in different directions
IFN-lambda 3	Interferon lambda-3	Q8IZI9	IFNL3	282617	X5713_9	-18.122	0.00798725	0.258716	5.63994	0.185114	0.564365	Not significant, or in different directions
MMP-12	Macrophage metalloelastase	P39900	MMP12	4321	X4496_60	-11.0947	0.00811132	0.261572	-3.18164	0.387017	0.755167	Not significant, or in different directions
CHL1	Neural cell adhesion molecule L1-like protein	O00533	CHL1	10752	X3601_54	-27.9833	0.00826424	0.26533	NA	NA	NA	Not significant, or in different directions
NAGPA	N-acetylglucosamine-1-phosphodiester alpha-N-acetylglucosaminidase	Q9UK23	NAGPA	51172	X11208_15	-23.0569	0.00843279	0.268376	-8.31413	0.229417	0.615874	Not significant, or in different directions
BAMBI	BMP and activin membrane-bound inhibitor homolog	Q13145	BAMBI	25805	X20514_8	-13.0148	0.00872371	0.276428	NA	NA	NA	Not significant, or in different directions
MSPD1	Motile sperm domain-containing protein 1	Q9UJG1	MOSPD1	56180	X20382_8	21.3307	0.00877947	0.27699	NA	NA	NA	Not significant, or in different directions
LT4R1	Leukotriene B4 receptor 1	Q15722	LTB4R	1241	X13477_65	7.03791	0.00885856	0.278049	2.97931	0.169524	0.543504	Not significant, or in different directions
CCM2	Cerebral cavernous malformations 2 protein	Q9BSQ5	CCM2	83605	X12347_29	13.7748	0.00889665	0.278049	4.48914	0.418557	0.77357	Not significant, or in different directions
CAMK2D	Calcium/calmodulin-dependent protein kinase type II subunit delta	Q13557	CAMK2D	817	X3419_49	9.00742	0.00893403	0.278049	3.86941	0.249488	0.636122	Not significant, or in different directions
p53 R175H	Cellular tumor antigen p53 R175H mutant	P04637	TP53	7157	X6168_11	37.1759	0.00898621	0.278049	2.66386	0.797722	0.957376	Not significant, or in different directions
NET1	Netrin-1	O95631	NTN1	9423	X6649_51	23.3936	0.00900379	0.278049	-4.56872	0.464966	0.803841	Not significant, or in different directions
p21-ARC	Actin-related protein 2/3 complex subunit 3	O15145	ARPC3	10094	X13573_5	12.3752	0.00904207	0.278053	11.0798	0.0689896	0.385149	Not significant, or in different directions
JAG2	Protein jagged-2	Q9Y219	JAG2	3714	X5093_47	-20.3598	0.00911175	0.279019	-2.13359	0.665986	0.912603	Not significant, or in different directions
Aminoacylase-1	Aminoacylase-1	Q03154	ACY1	95	X3343_1	11.3708	0.00925288	0.280304	-1.01452	0.778481	0.953619	Not significant, or in different directions
BAG-2	BAG family molecular chaperone regulator 2	O95816	BAG2	9532	X19228_11	16.0138	0.00928274	0.280304	0.997566	0.870902	0.972029	Not significant, or in different directions
CAMK2A	Calcium/calmodulin-dependent protein kinase type II subunit alpha	Q9UQM7	CAMK2A	815	X3350_53	10.387	0.00930004	0.280304	4.95185	0.26511	0.651656	Not significant, or in different directions
inhibin A	inhibin A	P05111|P08476	INHA|INHBA	3623|3624	X21899_36	-13.1155	0.00930847	0.280304	NA	NA	NA	Not significant, or in different directions
Autophagy protein 5	Autophagy protein 5	Q9H1Y0	ATG5	9474	X12597_68	8.58643	0.00934604	0.280304	1.95533	0.476236	0.806121	Not significant, or in different directions
EPHB2	Ephrin type-B receptor 2	P29323	EPHB2	2048	X8348_4	-20.584	0.00945103	0.282291	NA	NA	NA	Not significant, or in different directions
CAMK2B	Calcium/calmodulin-dependent protein kinase type II subunit beta	Q13554	CAMK2B	816	X3351_1	6.93778	0.00958285	0.283859	3.59036	0.209881	0.593092	Not significant, or in different directions
IL-5 Ra	Interleukin-5 receptor subunit alpha	Q01344	IL5RA	3568	X4491_4	-15.9271	0.00960745	0.283859	NA	NA	NA	Not significant, or in different directions
c-Raf	RAF proto-oncogene serine/threonine-protein kinase	P04049	RAF1	5894	X10001_7	11.6385	0.00965498	0.283859	7.11817	0.135084	0.491656	Not significant, or in different directions
PTPRS	Receptor-type tyrosine-protein phosphatase S	Q13332	PTPRS	5802	X6049_64	-31.5535	0.0096593	0.283859	-11.4765	0.313883	0.705563	Not significant, or in different directions
SUMO2	Small ubiquitin-related modifier 2	P61956	SUMO2	6613	X19555_1	17.9222	0.00978223	0.284982	6.05168	0.19331	0.573225	Not significant, or in different directions
MFAP4	Microfibril-associated glycoprotein 4	P55083	MFAP4	4239	X5636_10	16.3061	0.00981117	0.284982	0.598224	0.905262	0.978975	Not significant, or in different directions
TLR2	Toll-like receptor 2	O60603	TLR2	7097	X3835_11	-20.6905	0.0098309	0.284982	-10.2504	0.0990072	0.43509	Not significant, or in different directions
LRC15	Leucine-rich repeat-containing protein 15	Q8TF66	LRRC15	131578	X6557_50	-15.5459	0.00985395	0.284982	-6.18758	0.238158	0.625745	Not significant, or in different directions
VCIP1	Deubiquitinating protein VCIP135	Q96JH7	VCPIP1	80124	X23187_9	8.2288	0.00992158	0.285804	NA	NA	NA	Not significant, or in different directions
SRPK1	Serine/threonine-protein kinase SRPK1	Q96SB4	SRPK1	6732	X22432_83	11.4481	0.0100053	0.287081	NA	NA	NA	Not significant, or in different directions
SCMH1	Polycomb protein SCMH1	Q96GD3	SCMH1	22955	X12604_16	-20.9402	0.0100867	0.287195	-1.35616	0.823709	0.963306	Not significant, or in different directions
Renin	Renin	P00797	REN	5972	X3396_54	8.01057	0.010178	0.287195	-0.918657	0.719511	0.938916	Not significant, or in different directions
CAH11	Carbonic anhydrase-related protein 11	O75493	CA11	770	X8859_51	-15.1937	0.0101794	0.287195	-4.01215	0.476366	0.806121	Not significant, or in different directions
IMDH2	Inosine-5'-monophosphate dehydrogenase 2	P12268	IMPDH2	3615	X5250_53	18.0594	0.0102371	0.287195	3.20088	0.522475	0.836961	Not significant, or in different directions
SPA24	Spermatogenesis-associated protein 24	Q86W54	SPATA24	202051	X24422_36	-20.2939	0.0103244	0.287195	NA	NA	NA	Not significant, or in different directions
Calpastatin	Calpastatin	P20810	CAST	831	X3026_5	-13.6196	0.0103245	0.287195	-4.86313	0.232129	0.620714	Not significant, or in different directions
DERL1	Derlin-1	Q9BUN8	DERL1	79139	X13393_46	8.01306	0.0105117	0.290186	2.56394	0.365552	0.743803	Not significant, or in different directions
Vimentin	Vimentin	P08670	VIM	7431	X15540_6	13.7546	0.0106563	0.293069	0.42108	0.926619	0.983948	Not significant, or in different directions
AMGO2	Amphoterin-induced protein 2	Q86SJ2	AMIGO2	347902	X6914_15	-27.0195	0.0107029	0.293244	NA	NA	NA	Not significant, or in different directions
Gc-Globulin; Mixed Type	Vitamin D-binding protein	P02774	GC	2638	X15589_1	-37.3306	0.0108575	0.295554	7.37755	0.57221	0.864653	Not significant, or in different directions
UTS2B	Urotensin-2B	Q765I0	UTS2B	257313	X6290_3	21.1827	0.0108683	0.295554	5.22866	0.466773	0.804142	Not significant, or in different directions
HS105	Heat shock protein 105 kDa	Q92598	HSPH1	10808	X17704_74	12.528	0.0109548	0.296797	-3.63288	0.344952	0.728377	Not significant, or in different directions
ADA22	Disintegrin and metalloproteinase domain-containing protein 22	Q9P0K1	ADAM22	53616	X7933_75	-15.5645	0.0110381	0.296848	9.77745	0.0576661	0.358541	Not significant, or in different directions
C1QR1	Complement component C1q receptor	Q9NPY3	CD93	22918	X11200_52	-20.8317	0.0111887	0.298969	NA	NA	NA	Not significant, or in different directions
STMN3	Stathmin-3	Q9NZ72	STMN3	50861	X8019_73	18.0801	0.011199	0.298969	7.64629	0.148347	0.512801	Not significant, or in different directions
Macrophage scavenger receptor	Macrophage scavenger receptor types I and II	P21757	MSR1	4481	X15533_97	14.1314	0.0112736	0.299861	-3.71208	0.383778	0.753716	Not significant, or in different directions
IL-1Ra	Interleukin-1 receptor antagonist protein	P18510	IL1RN	3557	X5353_89	19.7276	0.0113303	0.300275	8.50348	0.125499	0.473521	Not significant, or in different directions
MYG1	UPF0160 protein MYG1; mitochondrial	Q9HB07	MYG1	60314	X8303_102	8.7122	0.011464	0.302716	2.85997	0.310498	0.700213	Not significant, or in different directions
Integrin a11b1	Integrin a11b1	Q9UKX5|P05556	ITGA11|ITGB1	22801|3688	X21698_11	-14.7986	0.0115684	0.30437	NA	NA	NA	Not significant, or in different directions
PLS3	Phospholipid scramblase 3	Q9NRY6	PLSCR3	57048	X11407_57	20.9541	0.0116609	0.305701	-2.12773	0.706856	0.933885	Not significant, or in different directions
IFN-a/b R1	Interferon alpha/beta receptor 1	P17181	IFNAR1	3454	X9183_7	-21.775	0.0117668	0.306748	-3.18684	0.601424	0.882549	Not significant, or in different directions
VISL1	Visinin-like protein 1	P62760	VSNL1	7447	X13522_20	12.9361	0.0118093	0.306748	0.997925	0.807113	0.959144	Not significant, or in different directions
RHG01	Rho GTPase-activating protein 1	Q07960	ARHGAP1	392	X11955_1	18.2736	0.0118271	0.306748	5.74825	0.272768	0.657329	Not significant, or in different directions
IGLL1	Immunoglobulin lambda-like polypeptide 1	P15814	IGLL1	3543	X6485_59	-8.99615	0.0118993	0.307526	-2.40223	0.347331	0.730922	Not significant, or in different directions
NAGK	N-acetyl-D-glucosamine kinase	Q9UJ70	NAGK	55577	X3894_15	15.6222	0.0119963	0.308602	8.45361	0.0610445	0.364335	Not significant, or in different directions
CTCF	Transcriptional repressor CTCF	P49711	CTCF	10664	X14624_51	19.007	0.0120774	0.308602	10.0374	0.275844	0.660619	Not significant, or in different directions
KIRR2	Kin of IRRE-like protein 2	Q6UWL6	KIRREL2	84063	X16609_106	-13.5441	0.0121103	0.308602	3.93467	0.361795	0.742996	Not significant, or in different directions
SYTL4	Synaptotagmin-like protein 4	Q96C24	SYTL4	94121	X11563_51	26.7476	0.0121569	0.308708	14.8973	0.0706751	0.386195	Not significant, or in different directions
DC-SIGN	CD209 antigen	Q9NNX6	CD209	30835	X22576_1	-13.2871	0.0124851	0.313163	NA	NA	NA	Not significant, or in different directions
PSD11	26S proteasome non-ATPase regulatory subunit 11	O00231	PSMD11	5717	X13572_43	9.1762	0.0125364	0.313163	2.28689	0.448645	0.793462	Not significant, or in different directions
HPRT	Hypoxanthine-guanine phosphoribosyltransferase	P00492	HPRT1	3251	X19290_5	16.6327	0.0125483	0.313163	3.23885	0.515547	0.832601	Not significant, or in different directions
MCPIP	MCP-1 Induced Protein	Q5D1E8	ZC3H12A	80149	X23680_1	9.66113	0.0125516	0.313163	NA	NA	NA	Not significant, or in different directions
CPNS1	Calpain small subunit 1	P04632	CAPNS1	826	X18299_13	11.4779	0.0126203	0.313163	5.73961	0.111641	0.453394	Not significant, or in different directions
Holo-TC I	Transcobalamin-1	P20061	TCN1	6947	X19614_8	9.39045	0.0126579	0.313163	-6.1424	0.057446	0.358541	Not significant, or in different directions
STXB6	Syntaxin-binding protein 6	Q8NFX7	STXBP6	29091	X18308_30	15.806	0.0126878	0.313163	1.96868	0.706757	0.933885	Not significant, or in different directions
CP071	Uncharacterized protein C16orf71	Q8IYS4	C16orf71	146562	X23607_1	24.0745	0.0127441	0.313163	NA	NA	NA	Not significant, or in different directions
PSB2	Proteasome subunit beta type-2	P49721	PSMB2	5690	X19252_67	-19.2919	0.0127489	0.313163	5.02242	0.298989	0.683188	Not significant, or in different directions
PD-L2	Programmed cell death 1 ligand 2	Q9BQ51	PDCD1LG2	80380	X3004_67	-28.8852	0.0128038	0.313163	6.44658	0.418362	0.773496	Not significant, or in different directions
FR1OP	FGFR1 oncogene partner	O95684	CEP43	11116	X21793_4	33.0351	0.0128049	0.313163	NA	NA	NA	Not significant, or in different directions
ISCU	Iron-sulfur cluster assembly enzyme ISCU; mitochondrial	Q9H1K1	ISCU	23479	X7201_5	16.7291	0.0128933	0.314269	8.77544	0.0589457	0.360997	Not significant, or in different directions
GBRAP	Gamma-aminobutyric acid receptor-associated protein	O95166	GABARAP	11337	X22966_20	23.4105	0.0131053	0.317563	NA	NA	NA	Not significant, or in different directions
MIG	C-X-C motif chemokine 9	Q07325	CXCL9	4283	X9188_119	11.8958	0.013151	0.317563	-6.52671	0.106998	0.445275	Not significant, or in different directions
IFN-g R1	Interferon gamma receptor 1	P15260	IFNGR1	3459	X5825_49	-18.2766	0.0132282	0.317563	-2.14644	0.731791	0.942005	Not significant, or in different directions
sCD14	Monocyte differentiation antigen CD14; soluble	P08571	CD14	929	X16914_104	-31.1416	0.0133485	0.317563	4.10664	0.708888	0.935205	Not significant, or in different directions
CBX3	Chromobox protein homolog 3	Q13185	CBX3	11335	X18868_7	12.8169	0.0133819	0.317563	3.3146	0.470425	0.805449	Not significant, or in different directions
ZN275	Zinc finger protein 275	Q9NSD4	ZNF275	10838	X9609_25	-16.6141	0.013417	0.317563	-0.456588	0.943879	0.987862	Not significant, or in different directions
EWS	RNA-binding protein EWS	Q01844	EWSR1	2130	X12988_49	21.4867	0.0134206	0.317563	-7.65774	0.311151	0.701322	Not significant, or in different directions
IL-16	Interleukin-16	Q14005	IL16	3603	X2774_10	21.3497	0.0135556	0.31972	-4.9207	0.439801	0.788254	Not significant, or in different directions
SHC1	SHC-transforming protein 1	P29353	SHC1	6464	X16043_30	8.43433	0.0140842	0.331116	4.60476	0.0842024	0.410621	Not significant, or in different directions
ARAF	Serine/threonine-protein kinase A-Raf	P10398	ARAF	369	X12583_77	9.70601	0.014193	0.332601	5.73239	0.0550161	0.357508	Not significant, or in different directions
ELL	RNA polymerase II elongation factor ELL	P55199	ELL	8178	X11459_81	-33.168	0.0142477	0.332689	8.36927	0.45568	0.796301	Not significant, or in different directions
EHBP1	EH domain-binding protein 1	Q8NDI1	EHBP1	23301	X12813_18	23.995	0.0143219	0.332689	-0.797984	0.906435	0.978975	Not significant, or in different directions
CREB1	cAMP response element-binding protein	P16220	CREB1	1385	X20128_1	-20.0591	0.0143337	0.332689	NA	NA	NA	Not significant, or in different directions
PIGR	Polymeric immunoglobulin receptor	P01833	PIGR	5284	X3216_2	-10.9534	0.01442	0.332705	-5.77473	0.118133	0.461682	Not significant, or in different directions
UBP10	Ubiquitin carboxyl-terminal hydrolase 10	Q14694	USP10	9100	X21746_13	18.1012	0.0146072	0.332705	NA	NA	NA	Not significant, or in different directions
ON	SPARC	P09486	SPARC	6678	X14110_200	16.9129	0.0146264	0.332705	NA	NA	NA	Not significant, or in different directions
KIN17	DNA/RNA-binding protein KIN17	O60870	KIN	22944	X13476_16	-21.2563	0.0146315	0.332705	-3.29628	0.511582	0.830692	Not significant, or in different directions
USH1C	Harmonin	Q9Y6N9	USH1C	10083	X17725_37	-35.1998	0.0146484	0.332705	2.16327	0.781909	0.954515	Not significant, or in different directions
FUBP1	Far upstream element-binding protein 1	Q96AE4	FUBP1	8880	X20960_47	12.8236	0.014654	0.332705	NA	NA	NA	Not significant, or in different directions
G6PE	GDH/6PGL endoplasmic bifunctional protein	O95479	H6PD	9563	X7161_25	-16.4902	0.0147254	0.333288	-1.23945	0.827472	0.963542	Not significant, or in different directions
CRTAM	Cytotoxic and regulatory T-cell molecule	O95727	CRTAM	56253	X7968_15	-15.6633	0.0147859	0.33362	-0.469592	0.91484	0.980822	Not significant, or in different directions
OGFR	Opioid growth factor receptor	Q9NZT2	OGFR	11054	X24934_96	23.2708	0.01499	0.335734	NA	NA	NA	Not significant, or in different directions
HMCS1	Hydroxymethylglutaryl-CoA synthase; cytoplasmic	Q01581	HMGCS1	3157	X13496_19	9.39498	0.015046	0.335734	1.05755	0.732993	0.942239	Not significant, or in different directions
Leptin	Leptin	P41159	LEP	3952	X2575_5	6.54264	0.0151105	0.335734	NA	NA	NA	Not significant, or in different directions
FABPA	Fatty acid-binding protein; adipocyte	P15090	FABP4	2167	X15386_7	11.1651	0.0151575	0.335734	3.12476	0.392879	0.759672	Not significant, or in different directions
HIPK3	Homeodomain-interacting protein kinase 3	Q9H422	HIPK3	10114	X19329_31	32.2024	0.0152759	0.335734	1.70814	0.901332	0.977506	Not significant, or in different directions
ACBD4	Acyl-CoA-binding domain-containing protein 4	Q8NC06	ACBD4	79777	X24686_19	22.8413	0.0152912	0.335734	NA	NA	NA	Not significant, or in different directions
SLIT1	Slit homolog 1 protein	O75093	SLIT1	6585	X15634_139	20.5248	0.0153016	0.335734	0.658094	0.923267	0.982812	Not significant, or in different directions
F16B1	Protein FAM160B1	Q5W0V3	FAM160B1	57700	X25081_6	5.79838	0.0153402	0.335734	NA	NA	NA	Not significant, or in different directions
IGF-I	Insulin-like growth factor I	P05019	IGF1	3479	X8406_17	-15.5777	0.0153997	0.336028	-6.04444	0.178595	0.558548	Not significant, or in different directions
SGK3	Serine/threonine-protein kinase Sgk3	Q96BR1	SGK3	100533105	X10042_8	24.2153	0.0155201	0.336638	10.0761	0.156879	0.528484	Not significant, or in different directions
MK11	Mitogen-activated protein kinase 11	Q15759	MAPK11	5600	X5004_69	-12.1447	0.0156285	0.337594	-2.60073	0.509196	0.828548	Not significant, or in different directions
Maspin	Serpin B5	P36952	SERPINB5	5268	X15417_3	-16.5347	0.0156805	0.337594	1.77115	0.754006	0.946373	Not significant, or in different directions
FGR	Tyrosine-protein kinase Fgr	P09769	FGR	2268	X3810_50	8.61266	0.0157292	0.337594	2.97632	0.366107	0.744018	Not significant, or in different directions
CRIM1	Cysteine-rich motor neuron 1 protein	Q9NZV1	CRIM1	51232	X6502_50	28.9953	0.0157495	0.337594	NA	NA	NA	Not significant, or in different directions
NEB2	Neurabin-2	Q96SB3	PPP1R9B	84687	X21991_79	5.94315	0.0160949	0.343987	NA	NA	NA	Not significant, or in different directions
DHI1	Corticosteroid 11-beta-dehydrogenase isozyme 1	P28845	HSD11B1	3290	X21967_20	-15.9561	0.016147	0.344091	NA	NA	NA	Not significant, or in different directions
DTX3L	E3 ubiquitin-protein ligase DTX3L	Q8TDB6	DTX3L	151636	X11643_73	9.40641	0.0162109	0.344446	6.50874	0.14769	0.512082	Not significant, or in different directions
MYO6	Unconventional myosin-VI	Q9UM54	MYO6	4646	X9894_13	9.05104	0.0163187	0.345728	5.08431	0.163692	0.537615	Not significant, or in different directions
CCD50	Coiled-coil domain-containing protein 50	Q8IVM0	CCDC50	152137	X12399_194	9.84016	0.0164351	0.346246	4.77452	0.19455	0.573825	Not significant, or in different directions
PAPOG	Poly(A) polymerase gamma	Q9BWT3	PAPOLG	64895	X8343_224	7.67941	0.0165262	0.346246	4.25121	0.102567	0.436837	Not significant, or in different directions
CA050	Uncharacterized protein C1orf50	Q9BV19	C1orf50	79078	X23261_27	-18.4156	0.0166052	0.346246	NA	NA	NA	Not significant, or in different directions
IL-2 sRb	Interleukin-2 receptor subunit beta	P14784	IL2RB	3560	X9343_16	-14.6759	0.0166406	0.346246	4.85265	0.349271	0.732702	Not significant, or in different directions
TSG-6	Tumor necrosis factor-inducible gene 6 protein	P98066	TNFAIP6	7130	X5036_50	-16.9128	0.0166421	0.346246	-9.89183	0.0573482	0.358541	Not significant, or in different directions
PCYXL	Prenylcysteine oxidase-like	Q8NBM8	PCYOX1L	78991	X5599_88	26.9075	0.01668	0.346246	6.56256	0.324834	0.715957	Not significant, or in different directions
SIA4B	CMP-N-acetylneuraminate-beta-galactosamide-alpha-2;3-sialyltransferase 2	Q16842	ST3GAL2	6483	X6281_51	16.0001	0.0167656	0.346246	-1.19703	0.819634	0.962787	Not significant, or in different directions
SEM6C	Semaphorin-6C; cytoplasmic	Q9H3T2	SEMA6C	10500	X14597_5	-18.231	0.0168058	0.346246	-2.83157	0.713039	0.937971	Not significant, or in different directions
kallikrein 5	Kallikrein-5	Q9Y337	KLK5	25818	X14039_33	-19.1598	0.0169493	0.346246	-0.822532	0.87762	0.972831	Not significant, or in different directions
DRBP76	Interleukin enhancer-binding factor 3	Q12906	ILF3	3609	X12759_47	25.8691	0.0169852	0.346246	-12.6894	0.0883491	0.416324	Not significant, or in different directions
Calcineurin B a	Calcineurin subunit B type 1	P63098	PPP3R1	5534	X15545_13	21.3295	0.0169953	0.346246	7.65062	0.159397	0.532269	Not significant, or in different directions
Nesprin-2	Nesprin-2	Q8WXH0	SYNE2	23224	X9789_52	9.95522	0.0170101	0.346246	4.4119	0.298163	0.682553	Not significant, or in different directions
AR2BP	ADP-ribosylation factor-like protein 2-binding protein	Q9Y2Y0	ARL2BP	23568	X18407_36	8.45796	0.0170535	0.346246	1.39789	0.631298	0.897158	Not significant, or in different directions
NOE2	Noelin-2	O95897	OLFM2	93145	X8295_16	-15.4205	0.0170557	0.346246	NA	NA	NA	Not significant, or in different directions
RPIA	Ribose-5-phosphate isomerase	P49247	RPIA	22934	X12333_87	18.6072	0.0171178	0.346541	1.50163	0.827211	0.963542	Not significant, or in different directions
CO8G	Complement component C8 gamma chain	P07360	C8G	733	X14708_59	-27.4664	0.0172815	0.347922	-4.52518	0.689924	0.927992	Not significant, or in different directions
FAF2	FAS-associated factor 2	Q96CS3	FAF2	23197	X9738_7	6.36982	0.0174138	0.349619	3.92422	0.0583405	0.359117	Not significant, or in different directions
TRYB1	Tryptase beta-1	Q15661	TPSAB1	7177	X9409_11	-13.504	0.0175503	0.351391	-8.65531	0.0510794	0.353286	Not significant, or in different directions
Cathepsin V	Cathepsin L2	O60911	CTSV	1515	X3364_76	-16.1977	0.0176468	0.352014	0.372402	0.940084	0.987126	Not significant, or in different directions
SYT1	Synaptotagmin-1	P21579	SYT1	6857	X21328_2	-13.6675	0.0177124	0.352014	NA	NA	NA	Not significant, or in different directions
filamin A	Filamin-A	P21333	FLNA	2316	X11245_43	8.93376	0.0177263	0.352014	NA	NA	NA	Not significant, or in different directions
PHF3	PHD finger protein 3	Q92576	PHF3	23469	X11544_39	18.0507	0.0178263	0.352243	-4.57708	0.510084	0.829157	Not significant, or in different directions
RPB1B	DNA-directed RNA polymerase II subunit RPB11-b1	Q9GZM3	POLR2J2	246721	X21000_40	8.58323	0.0178839	0.352243	NA	NA	NA	Not significant, or in different directions
NAG	Alpha-N-acetylglucosaminidase	P54802	NAGLU	4669	X15509_2	-12.6805	0.0179923	0.352243	-1.01274	0.810348	0.959534	Not significant, or in different directions
Properdin	Properdin	P27918	CFP	5199	X2960_66	-26.6748	0.0180278	0.352243	6.55559	0.482796	0.810363	Not significant, or in different directions
K-ras	GTPase KRas	P01116	KRAS	3845	X20073_22	15.9163	0.0180643	0.352243	NA	NA	NA	Not significant, or in different directions
PP1RA	Serine/threonine-protein phosphatase 1 regulatory subunit 10	Q96QC0	PPP1R10	5514	X22533_95	19.5735	0.0181639	0.352243	NA	NA	NA	Not significant, or in different directions
B3GT5	Beta-1;3-galactosyltransferase 5	Q9Y2C3	B3GALT5	10317	X20593_10	18.3824	0.0182261	0.352243	NA	NA	NA	Not significant, or in different directions
SDCB2	Syntenin-2	Q9H190	SDCBP2	27111	X19261_12	19.161	0.0182798	0.352243	0.281674	0.953244	0.989375	Not significant, or in different directions
SHBG	Sex hormone-binding globulin	P04278	SHBG	6462	X7909_37	-13.6797	0.0182882	0.352243	NA	NA	NA	Not significant, or in different directions
EPN4	Clathrin interactor 1	Q14677	CLINT1	9685	X11659_31	5.7561	0.0183061	0.352243	3.33583	0.0778558	0.398811	Not significant, or in different directions
MARK3	MAP/microtubule affinity-regulating kinase 3	P27448	MARK3	4140	X9747_48	13.3791	0.0183797	0.352243	4.62465	0.422377	0.775974	Not significant, or in different directions
PARVA	Alpha-parvin	Q9NVD7	PARVA	55742	X13434_172	18.8664	0.0183852	0.352243	2.7258	0.642451	0.903702	Not significant, or in different directions
LRP12	Low-density lipoprotein receptor-related protein 12	Q9Y561	LRP12	29967	X7744_10	-10.1182	0.0183938	0.352243	NA	NA	NA	Not significant, or in different directions
ARMC3	Armadillo repeat-containing protein 3	Q5W041	ARMC3	219681	X24963_1	13.4683	0.0184145	0.352243	NA	NA	NA	Not significant, or in different directions
Agrin	Agrin	O00468	AGRN	375790	X15483_377	20.5442	0.0185215	0.353364	-2.01855	0.778071	0.95354	Not significant, or in different directions
C3	Complement C3	P01024	C3	718	X2754_50	-20.0037	0.0187495	0.354994	8.83779	0.254978	0.641827	Not significant, or in different directions
BCMA	Tumor necrosis factor receptor superfamily member 17	Q02223	TNFRSF17	608	X2665_26	-19.1093	0.018779	0.354994	-9.5533	0.131214	0.483269	Not significant, or in different directions
DHB7	3-keto-steroid reductase	P56937	HSD17B7	51478	X9929_16	10.4688	0.0188409	0.354994	5.72418	0.0564991	0.358234	Not significant, or in different directions
SMDF	Neuregulin-1; sensory and motor neuron-derived factor isoform	Q02297	NRG1	3084	X15446_25	-19.5559	0.0188505	0.354994	5.4386	0.268091	0.651738	Not significant, or in different directions
Carbonic Anhydrase X	Carbonic anhydrase-related protein 10	Q9NS85	CA10	56934	X13666_222	-19.0616	0.0190071	0.356862	-1.59977	0.81283	0.959534	Not significant, or in different directions
FGF-19	Fibroblast growth factor 19	O95750	FGF19	9965	X13724_27	-10.5783	0.0190476	0.356862	-0.631612	0.847388	0.968231	Not significant, or in different directions
WNK1	Serine/threonine-protein kinase WNK1	Q9H4A3	WNK1	65125	X25962_51	6.15577	0.019156	0.357252	NA	NA	NA	Not significant, or in different directions
GNS	N-acetylglucosamine-6-sulfatase	P15586	GNS	2799	X3616_3	18.7069	0.0191665	0.357252	-4.23409	0.574321	0.866077	Not significant, or in different directions
SHRPN	Sharpin	Q9H0F6	SHARPIN	81858	X24472_28	7.66536	0.0192805	0.35846	NA	NA	NA	Not significant, or in different directions
DC1L2	Cytoplasmic dynein 1 light intermediate chain 2	O43237	DYNC1LI2	1783	X25053_1	8.24643	0.0193597	0.35847	NA	NA	NA	Not significant, or in different directions
3BP2	SH3 domain-binding protein 2	P78314	SH3BP2	6452	X7769_29	12.3375	0.0193794	0.35847	3.30849	0.497085	0.821231	Not significant, or in different directions
BST1	ADP-ribosyl cyclase/cyclic ADP-ribose hydrolase 2	Q10588	BST1	683	X4535_50	-10.2882	0.0195581	0.360859	0.763475	0.831618	0.963833	Not significant, or in different directions
Cathepsin B	Cathepsin B	P07858	CTSB	1508	X8007_19	-14.3921	0.0197177	0.36099	-9.47589	0.0764825	0.396354	Not significant, or in different directions
NSEP1	Nuclease-sensitive element-binding protein 1	P67809	YBX1	4904	X9751_72	14.7668	0.0197369	0.36099	0.601354	0.906134	0.978975	Not significant, or in different directions
DLK1	Protein delta homolog 1	P80370	DLK1	8788	X8380_244	-33.6982	0.0198068	0.36099	2.55487	0.761338	0.948648	Not significant, or in different directions
SPTA2	Spectrin alpha chain; non-erythrocytic 1	Q13813	SPTAN1	6709	X5031_10	-25.7368	0.0199116	0.36099	-2.21588	0.786653	0.954989	Not significant, or in different directions
CYH3	Cytohesin-3	O43739	CYTH3	9265	X21365_5	8.29458	0.0199312	0.36099	NA	NA	NA	Not significant, or in different directions
NEUFC	Neuferricin	Q8WUJ1	CYB5D2	124936	X10924_258	-20.2998	0.0199443	0.36099	1.61875	0.843337	0.967345	Not significant, or in different directions
RHOG	Rho-related GTP-binding protein RhoG	P84095	RHOG	391	X12540_25	33.2	0.0199821	0.36099	10.6914	0.187295	0.56793	Not significant, or in different directions
OBF1	POU domain class 2-associating factor 1	Q16633	POU2AF1	5450	X21839_3	6.768	0.020147	0.362546	NA	NA	NA	Not significant, or in different directions
SDF-1	Stromal cell-derived factor 1	P48061	CXCL12	6387	X3516_60	-25.2243	0.02021	0.362785	-0.622996	0.938505	0.986867	Not significant, or in different directions
VAPA	Vesicle-associated membrane protein-associated protein A	Q9P0L0	VAPA	9218	X7167_102	7.90672	0.0203739	0.364675	3.65757	0.139841	0.501273	Not significant, or in different directions
Nr-CAM	Neuronal cell adhesion molecule	Q92823	NRCAM	4897	X5109_24	19.9319	0.0204247	0.364675	9.47729	0.236605	0.624306	Not significant, or in different directions
IF4G3	Eukaryotic translation initiation factor 4 gamma 3	O43432	EIF4G3	8672	X13991_47	-14.3782	0.0204654	0.364675	2.18311	0.631204	0.897158	Not significant, or in different directions
AB1IP	Amyloid beta A4 precursor protein-binding family B member 1-interacting protein	Q7Z5R6	APBB1IP	54518	X21949_4	19.4364	0.0206352	0.366804	NA	NA	NA	Not significant, or in different directions
ADH7	Alcohol dehydrogenase class 4 mu/sigma chain	P40394	ADH7	131	X11377_19	-14.3403	0.0207104	0.367244	-7.88947	0.121312	0.46678	Not significant, or in different directions
S100A8/S100A9	Protein S100-A8/A9 heterodimer	P05109|P06702	S100A8|S100A9	6279|6280	X17145_1	8.26406	0.0211109	0.372462	-2.50895	0.578972	0.868808	Not significant, or in different directions
ZN334	Zinc finger protein 334	Q9HCZ1	ZNF334	55713	X12763_69	-31.1349	0.0211525	0.372462	-5.47499	0.608266	0.88736	Not significant, or in different directions
OCRL	Inositol polyphosphate 5-phosphatase OCRL-1	Q01968	OCRL	4952	X10011_65	-22.7126	0.0211763	0.372462	-3.91732	0.665854	0.912603	Not significant, or in different directions
IL-22BP	Interleukin-22 receptor subunit alpha-2	Q969J5	IL22RA2	116379	X5087_5	-19.576	0.0212185	0.372462	1.69134	0.765556	0.950625	Not significant, or in different directions
IL-1 R4	Interleukin-1 receptor-like 1	Q01638	IL1RL1	9173	X4234_8	12.1796	0.0212602	0.372462	-1.549	0.72039	0.938916	Not significant, or in different directions
ERG19	Diphosphomevalonate decarboxylase	P53602	MVD	4597	X18422_41	13.1944	0.0213599	0.373095	2.09767	0.648028	0.906126	Not significant, or in different directions
IKK-beta	Inhibitor of nuclear factor kappa B kinase beta subunit	O14920	IKBKB	3551	X24940_3	13.1255	0.0214081	0.373095	NA	NA	NA	Not significant, or in different directions
Ezrin	Ezrin	P15311	EZR	7430	X9753_17	9.14406	0.0214566	0.373095	4.89791	0.114394	0.456752	Not significant, or in different directions
ZN560	Zinc finger protein 560	Q96MR9	ZNF560	147741	X12543_76	-11.4343	0.0215011	0.373095	0.119202	0.970603	0.991716	Not significant, or in different directions
MSI2H	RNA-binding protein Musashi homolog 2	Q96DH6	MSI2	124540	X21366_7	8.32684	0.021812	0.376938	NA	NA	NA	Not significant, or in different directions
FUBP3	Far upstream element-binding protein 3	Q96I24	FUBP3	8939	X24952_28	9.2963	0.021871	0.376938	NA	NA	NA	Not significant, or in different directions
C1QC	Complement C1q subcomponent subunit C	P02747	C1QC	714	X14100_63	-10.3256	0.021998	0.377494	0.805267	0.826282	0.963542	Not significant, or in different directions
fibromodulin	fibromodulin	Q06828	FMOD	2331	X6367_66	-17.6768	0.0220136	0.377494	-9.5021	0.119128	0.463302	Not significant, or in different directions
MRAP2	Melanocortin-2 receptor accessory protein 2	Q96G30	MRAP2	112609	X10889_2	10.8565	0.0224076	0.381336	3.81033	0.310253	0.700213	Not significant, or in different directions
EPHB2	Ephrin type-B receptor 2	P29323	EPHB2	2048	X8225_86	-22.5435	0.0224935	0.381336	-2.53178	0.769631	0.950653	Not significant, or in different directions
PPM1D	Protein phosphatase 1D	O15297	PPM1D	8493	X11315_148	21.4291	0.0225258	0.381336	5.79563	0.338336	0.724768	Not significant, or in different directions
NPM2	Nucleoplasmin-2	Q86SE8	NPM2	10361	X21138_2	16.3421	0.0225409	0.381336	NA	NA	NA	Not significant, or in different directions
Fucosyltransferase 3	Galactoside 3(4)-L-fucosyltransferase	P21217	FUT3	2525	X4548_4	-20.4634	0.0225714	0.381336	-4.27003	0.402158	0.763065	Not significant, or in different directions
SVEP1	Sushi; von Willebrand factor type A; EGF and pentraxin domain-containing protein 1	Q4LDE5	SVEP1	79987	X11178_21	14.2306	0.022582	0.381336	-1.2719	0.824519	0.963493	Not significant, or in different directions
GALK2	N-acetylgalactosamine kinase	Q01415	GALK2	2585	X23631_1	27.6219	0.0226085	0.381336	NA	NA	NA	Not significant, or in different directions
MMEL2	Membrane metallo-endopeptidase-like 1	Q495T6	MMEL1	79258	X3627_71	19.6785	0.0226952	0.381336	9.05658	0.155274	0.525926	Not significant, or in different directions
STAT6	Signal transducer and activator of transcription 6	P42226	STAT6	6778	X10372_18	8.90782	0.0227378	0.381336	5.65845	0.0626617	0.369222	Not significant, or in different directions
ING4	Inhibitor of growth protein 4	Q9UNL4	ING4	51147	X17671_58	-13.9838	0.0232222	0.385938	-8.00074	0.090134	0.417467	Not significant, or in different directions
NRBF2	Nuclear receptor-binding factor 2	Q96F24	NRBF2	29982	X21367_63	9.72645	0.0232684	0.385938	NA	NA	NA	Not significant, or in different directions
ST4A1	Sulfotransferase 4A1	Q9BR01	SULT4A1	25830	X8357_43	14.8982	0.0233751	0.385938	-3.62494	0.393339	0.759672	Not significant, or in different directions
Keratin 19	Keratin; type I cytoskeletal 19	P08727	KRT19	3880	X15606_19	23.6031	0.0233921	0.385938	10.1164	0.14187	0.505271	Not significant, or in different directions
SPRE	Sepiapterin reductase	P35270	SPR	6697	X9287_6	-25.5365	0.0234062	0.385938	13.1822	0.0650021	0.376332	Not significant, or in different directions
RGS1	Regulator of G-protein signaling 1	Q08116	RGS1	5996	X18945_11	18.933	0.0235285	0.386499	11.9272	0.165529	0.53973	Not significant, or in different directions
NSDHL	Sterol-4-alpha-carboxylate 3-dehydrogenase; decarboxylating	Q15738	NSDHL	50814	X8038_41	12.9417	0.0235463	0.386499	4.13739	0.32461	0.715903	Not significant, or in different directions
LRIG3	Leucine-rich repeats and immunoglobulin-like domains protein 3	Q6UXM1	LRIG3	121227	X3322_52	-22.2819	0.0236995	0.38814	-8.60444	0.269009	0.652646	Not significant, or in different directions
Siglec-5	Sialic acid-binding Ig-like lectin 5	O15389	SIGLEC5	8778	X16792_4	-4.77054	0.0239114	0.390731	2.13549	0.259641	0.645388	Not significant, or in different directions
2023-09-03	Neuronal-specific septin-3	Q9UH03	SEPTIN3	55964	X18316_75	20.8906	0.0240441	0.391239	6.42134	0.244478	0.633974	Not significant, or in different directions
EPN1	Epsin-1	Q9Y6I3	EPN1	29924	X24255_38	7.80707	0.0240666	0.391239	NA	NA	NA	Not significant, or in different directions
FGF23	Fibroblast growth factor 23	Q9GZV9	FGF23	8074	X3807_1	-14.0225	0.0241528	0.391239	-1.75229	0.697823	0.929943	Not significant, or in different directions
BOC	Brother of CDO	Q9BWV1	BOC	91653	X4328_2	-15.5091	0.0241732	0.391239	-1.53087	0.779389	0.953927	Not significant, or in different directions
Osteocalcin	Osteocalcin	P02818	BGLAP	632	X5747_67	-25.4662	0.024264	0.391239	NA	NA	NA	Not significant, or in different directions
RRBP1	Ribosome-binding protein 1	Q9P2E9	RRBP1	6238	X9913_4	11.0261	0.0243016	0.391239	6.76627	0.12042	0.465146	Not significant, or in different directions
AMPK a2b2g1	AMP Kinase (alpha2beta2gamma1)	P54646|O43741|P54619	PRKAA2|PRKAB2|PRKAG1	5563|5565|5571	X5245_40	6.20869	0.0243448	0.391239	3.65649	0.0834138	0.408995	Not significant, or in different directions
QORX	Quinone oxidoreductase PIG3	Q53FA7	TP53I3	9540	X17748_21	10.8461	0.0243719	0.391239	5.2114	0.163425	0.537615	Not significant, or in different directions
GREM2	Gremlin-2	Q9H772	GREM2	64388	X5598_3	-17.3286	0.024518	0.392418	6.30274	0.403834	0.764456	Not significant, or in different directions
KI2L4	Killer cell immunoglobulin-like receptor 2DL4	Q99706	KIR2DL4	3805	X9245_1	-19.8714	0.0246049	0.392418	NA	NA	NA	Not significant, or in different directions
MCCD1	Mitochondrial coiled-coil domain protein 1	P59942	MCCD1	401250	X8032_23	10.6157	0.0246069	0.392418	-2.55921	0.477338	0.806744	Not significant, or in different directions
SOCS-3	Suppressor of cytokine signaling 3	O14543	SOCS3	9021	X11440_58	20.3134	0.0247449	0.393757	5.84964	0.296733	0.680845	Not significant, or in different directions
VEGF sR2	Vascular endothelial growth factor receptor 2	P35968	KDR	3791	X3651_50	-25.7716	0.0249169	0.395631	-11.6178	0.208146	0.591515	Not significant, or in different directions
Protein S	Vitamin K-dependent protein S	P07225	PROS1	5627	X2700_56	28.766	0.0252305	0.398485	20.7922	0.0502332	0.351036	Not significant, or in different directions
NSE2	E3 SUMO-protein ligase NSE2	Q96MF7	NSMCE2	286053	X22517_106	17.5575	0.0252468	0.398485	NA	NA	NA	Not significant, or in different directions
SYAP1	Synapse-associated protein 1	Q96A49	SYAP1	94056	X23409_83	7.26856	0.0252857	0.398485	NA	NA	NA	Not significant, or in different directions
CABP7	Calcium-binding protein 7	Q86V35	CABP7	164633	X7104_71	-12.0996	0.0253154	0.398485	1.15777	0.768063	0.950653	Not significant, or in different directions
K6PF	ATP-dependent 6-phosphofructokinase; muscle type	P08237	PFKM	5213	X17384_110	10.1398	0.0255398	0.400288	3.46568	0.381017	0.75311	Not significant, or in different directions
IL-17 RD	Interleukin-17 receptor D	Q8NFM7	IL17RD	54756	X3376_49	-23.4177	0.0256142	0.400592	-7.12425	0.434079	0.785186	Not significant, or in different directions
M4K5	Mitogen-activated protein kinase kinase kinase kinase 5	Q9Y4K4	MAP4K5	11183	X21989_12	5.92688	0.0256976	0.401036	NA	NA	NA	Not significant, or in different directions
CAMLG	Calcium signal-modulating cyclophilin ligand	P49069	CAMLG	819	X21140_19	6.49842	0.025933	0.401769	NA	NA	NA	Not significant, or in different directions
CNTF	Ciliary neurotrophic factor	P26441	CNTF	1270	X3489_9	-33.9882	0.0259711	0.401769	-1.66405	0.85652	0.970024	Not significant, or in different directions
MAdCAM-1	Mucosal addressin cell adhesion molecule 1	Q13477	MADCAM1	8174	X11258_41	15.6061	0.0259796	0.401769	7.92599	0.153332	0.522189	Not significant, or in different directions
IMA6	Importin subunit alpha-6	O15131	KPNA5	3841	X21235_11	7.08414	0.0259971	0.401769	NA	NA	NA	Not significant, or in different directions
Granzyme K	Granzyme K	P49863	GZMK	3003	X9545_156	-10.8635	0.0260201	0.401769	2.32658	0.544697	0.850172	Not significant, or in different directions
RA51D	DNA repair protein RAD51 homolog 4	O75771	RAD51D	5892	X12554_10	12.9643	0.0262899	0.405032	0.973427	0.832283	0.96393	Not significant, or in different directions
PTH1R	Parathyroid hormone/parathyroid hormone-related peptide receptor	Q03431	PTH1R	5745	X13470_43	18.8996	0.0263426	0.405032	6.56626	0.215349	0.598818	Not significant, or in different directions
C2	Complement C2	P06681	C2	717	X3186_2	29.0652	0.0264326	0.40556	13.8282	0.163113	0.537615	Not significant, or in different directions
MED10	Mediator of RNA polymerase II transcription subunit 10	Q9BTT4	MED10	84246	X23264_42	12.1718	0.0266843	0.40764	NA	NA	NA	Not significant, or in different directions
VAMP3	Vesicle-associated membrane protein 3	Q15836	VAMP3	9341	X7903_18	-16.2034	0.0267843	0.40764	0.477112	0.939159	0.986934	Not significant, or in different directions
CBR1	Carbonyl reductase [NADPH] 1	P16152	CBR1	873	X12381_26	19.3025	0.0267933	0.40764	8.86681	0.170057	0.543627	Not significant, or in different directions
Septin-11	Septin-11	Q9NVA2	SEPTIN11	55752	X12620_3	16.3527	0.0268479	0.40764	5.54593	0.42055	0.774377	Not significant, or in different directions
WNK3	Serine/threonine-protein kinase WNK3	Q9BYP7	WNK3	65267	X5493_17	9.0576	0.0270977	0.409236	2.54171	0.506403	0.827258	Not significant, or in different directions
PUF60	Poly(U)-binding-splicing factor PUF60	Q9UHX1	PUF60	22827	X10575_31	21.3528	0.0271214	0.409236	-8.68601	0.213731	0.598181	Not significant, or in different directions
PTGD2	Hematopoietic prostaglandin D synthase	O60760	HPGDS	27306	X12549_33	-15.6681	0.0271791	0.409259	-4.75366	0.398685	0.762232	Not significant, or in different directions
FOXP4	Forkhead box protein P4	Q8IVH2	FOXP4	116113	X24259_24	8.15897	0.027347	0.410092	NA	NA	NA	Not significant, or in different directions
RSPO3	R-spondin-3	Q9BXY4	RSPO3	84870	X13094_75	-17.4926	0.0275095	0.410879	9.34901	0.0833244	0.408995	Not significant, or in different directions
WIF-1	Wnt inhibitory factor 1	Q9Y5W5	WIF1	11197	X16070_7	-17.9793	0.0275122	0.410879	-1.99649	0.721844	0.939204	Not significant, or in different directions
SHLB2	Endophilin-B2	Q9NR46	SH3GLB2	56904	X18222_34	9.46703	0.0279532	0.415285	3.16005	0.337027	0.724693	Not significant, or in different directions
T132C	Transmembrane protein 132C	Q8N3T6	TMEM132C	92293	X7173_141	-14.608	0.0279658	0.415285	-3.21712	0.553614	0.855507	Not significant, or in different directions
AN32C	Acidic leucine-rich nuclear phosphoprotein 32 family member C	O43423	ANP32C	23520	X22398_5	10.7617	0.0279833	0.415285	NA	NA	NA	Not significant, or in different directions
BTC	Betacellulin	P35070	BTC	685	X9242_11	-16.9717	0.0280352	0.415285	NA	NA	NA	Not significant, or in different directions
LY9	T-lymphocyte surface antigen Ly-9	Q9HBG7	LY9	4063	X3324_51	-15.1465	0.0282125	0.417065	-6.35835	0.211268	0.594476	Not significant, or in different directions
STX4	Syntaxin-4	Q12846	STX4	6810	X10668_5	6.83562	0.0283561	0.418339	4.72395	0.087065	0.416324	Not significant, or in different directions
BAG5	BAG family molecular chaperone regulator 5	Q9UL15	BAG5	9529	X12743_18	-26.8986	0.0284654	0.419005	3.24747	0.633814	0.898042	Not significant, or in different directions
NETO2	Neuropilin and tolloid-like protein 2	Q8NC67	NETO2	81831	X10562_42	12.4466	0.028671	0.419005	-1.44809	0.765257	0.950625	Not significant, or in different directions
Pregnancy zone protein	Pregnancy zone protein	P20742	PZP	5858	X6580_29	3.42905	0.0286882	0.419005	1.06329	0.355661	0.736928	Not significant, or in different directions
ISLR2	Immunoglobulin superfamily containing leucine-rich repeat protein 2	Q6UXK2	ISLR2	57611	X8528_74	-17.7493	0.0289141	0.420821	NA	NA	NA	Not significant, or in different directions
IL-17B R	Interleukin-17 receptor B	Q9NRM6	IL17RB	55540	X5084_154	-13.3192	0.0289286	0.420821	NA	NA	NA	Not significant, or in different directions
RIR2	Ribonucleoside-diphosphate reductase subunit M2	P31350	RRM2	6241	X17750_8	-20.1664	0.0291027	0.422511	5.74496	0.513611	0.83214	Not significant, or in different directions
CYLD	Ubiquitin carboxyl-terminal hydrolase CYLD	Q9NQC7	CYLD	1540	X21765_10	7.46434	0.029459	0.426208	NA	NA	NA	Not significant, or in different directions
PNPO	Pyridoxine-5'-phosphate oxidase	Q9NVS9	PNPO	55163	X17804_102	20.5139	0.0295756	0.426208	7.11465	0.271039	0.654781	Not significant, or in different directions
MCF2L	Guanine nucleotide exchange factor DBS	O15068	MCF2L	23263	X13934_3	9.44604	0.0295913	0.426208	7.28534	0.0973281	0.429607	Not significant, or in different directions
C7	Complement component C7	P10643	C7	730	X13731_14	20.7141	0.0300395	0.431811	NA	NA	NA	Not significant, or in different directions
NEGR1	Neuronal growth regulator 1	Q7Z3B1	NEGR1	257194	X13109_82	-27.9925	0.0302895	0.434547	1.11172	0.923738	0.982867	Not significant, or in different directions
FANCF	Fanconi anemia group F protein	Q9NPI8	FANCF	2188	X11336_9	-22.5578	0.030395	0.435204	-6.10168	0.283631	0.669667	Not significant, or in different directions
Holo-TC I	Transcobalamin-1	P20061	TCN1	6947	X11232_46	20.6038	0.0305217	0.436014	NA	NA	NA	Not significant, or in different directions
PgR	Progesterone receptor	P06401	PGR	5241	X15693_9	12.5796	0.03059	0.436014	9.20231	0.0520606	0.354112	Not significant, or in different directions
UBP46/WDR48 Complex	UBP46/WDR48 Complex	P62068|Q8TAF3	USP46|WDR48	64854|57599	X21748_36	13.3146	0.030801	0.437578	NA	NA	NA	Not significant, or in different directions
VNN2	Vascular non-inflammatory molecule 2	O95498	VNN2	8875	X15480_2	-13.3337	0.0311732	0.43797	-5.29987	0.262604	0.648771	Not significant, or in different directions
SSPN	Sarcospan	Q14714	SSPN	8082	X23275_9	8.24648	0.0312445	0.43797	NA	NA	NA	Not significant, or in different directions
CA2D3	Voltage-dependent calcium channel subunit alpha-2/delta-3	Q8IZS8	CACNA2D3	55799	X8885_6	-18.3922	0.0312986	0.43797	-3.36013	0.605506	0.885598	Not significant, or in different directions
Sorting nexin 16	Sorting nexin 16	P57768	SNX16	64089	X23408_1	12.6115	0.0313728	0.43797	NA	NA	NA	Not significant, or in different directions
Cytochrome b5	Cytochrome b5	P00167	CYB5A	1528	X11287_14	11.1076	0.0313733	0.43797	-13.2222	0.00365397	0.328405	Not significant, or in different directions
SMN	Survival motor neuron protein	Q16637	SMN1	6606	X23290_3	13.0652	0.0313772	0.43797	NA	NA	NA	Not significant, or in different directions
PKN2	Serine/threonine-protein kinase N2	Q16513	PKN2	5586	X25948_18	-6.87563	0.0314618	0.43797	NA	NA	NA	Not significant, or in different directions
CI167	Torsin-4A	Q9NXH8	TOR4A	54863	X13459_30	17.8498	0.0314896	0.43797	7.70919	0.215401	0.598818	Not significant, or in different directions
TMOD2	Tropomodulin-2	Q9NZR1	TMOD2	29767	X12853_112	5.69888	0.0317354	0.438371	2.27733	0.3412	0.724768	Not significant, or in different directions
DRGX	Dorsal root ganglia homeobox protein	A6NNA5	DRGX	644168	X8034_6	-19.46	0.0317946	0.438371	-4.58235	0.409041	0.766731	Not significant, or in different directions
ABHEA	Protein ABHD14A	Q9BUJ0	ABHD14A	25864	X5715_4	13.1053	0.0318645	0.438371	5.86645	0.225324	0.609721	Not significant, or in different directions
GFAP	Glial fibrillary acidic protein	P14136	GFAP	2670	X3034_1	-14.6546	0.0319024	0.438371	1.13066	0.816814	0.96138	Not significant, or in different directions
BNI3L	BCL2/adenovirus E1B 19 kDa protein-interacting protein 3-like	O60238	BNIP3L	665	X7835_2	8.45702	0.0319395	0.438371	0.0831798	0.974843	0.992102	Not significant, or in different directions
THEM4	Acyl-coenzyme A thioesterase THEM4	Q5T1C6	THEM4	117145	X23298_148	6.32754	0.0320573	0.439161	NA	NA	NA	Not significant, or in different directions
PCDBA	Protocadherin beta-10	Q9UN67	PCDHB10	56126	X9963_19	17.1185	0.0321904	0.439191	9.34551	0.10108	0.435932	Not significant, or in different directions
ABR	Active breakpoint cluster region-related protein	Q12979	ABR	29	X21958_4	9.34512	0.0322205	0.439191	NA	NA	NA	Not significant, or in different directions
Bcl-2	Apoptosis regulator Bcl-2	P10415	BCL2	596	X3412_7	15.7235	0.0322996	0.439191	9.95242	0.0613044	0.364335	Not significant, or in different directions
RS20	40S ribosomal protein S20	P60866	RPS20	6224	X21643_8	12.9989	0.0323005	0.439191	NA	NA	NA	Not significant, or in different directions
DDX1	ATP-dependent RNA helicase DDX1	Q92499	DDX1	1653	X25092_32	6.20427	0.0325175	0.441318	NA	NA	NA	Not significant, or in different directions
TMUB1	Transmembrane and ubiquitin-like domain-containing protein 1	Q9BVT8	TMUB1	83590	X25255_4	15.804	0.0326508	0.441626	NA	NA	NA	Not significant, or in different directions
IF4G1	Eukaryotic translation initiation factor 4 gamma 1	Q04637	EIF4G1	1981	X25287_7	6.32703	0.0326614	0.441626	NA	NA	NA	Not significant, or in different directions
Siglec-5	Sialic acid-binding Ig-like lectin 5	O15389	SIGLEC5	8778	X23030_4	-4.05328	0.0328537	0.442233	NA	NA	NA	Not significant, or in different directions
ANM1	Protein arginine N-methyltransferase 1	Q99873	PRMT1	3276	X23351_59	18.8558	0.0328933	0.442233	NA	NA	NA	Not significant, or in different directions
PKHA7	Pleckstrin homology domain-containing family A member 7	Q6IQ23	PLEKHA7	144100	X12731_12	10.6428	0.0329491	0.442233	5.66565	0.215024	0.598818	Not significant, or in different directions
B7-H2	ICOS ligand	O75144	ICOSLG	23308	X9303_9	-19.4243	0.03301	0.442237	NA	NA	NA	Not significant, or in different directions
5NTC	Cytosolic purine 5'-nucleotidase	P49902	NT5C2	22978	X11288_26	8.81447	0.0331954	0.442662	4.14633	0.178703	0.558548	Not significant, or in different directions
AMP1D	Methionine aminopeptidase 1D; mitochondrial	Q6UB28	METAP1D	254042	X19752_197	18.1477	0.0332072	0.442662	NA	NA	NA	Not significant, or in different directions
MMP-16	Matrix metalloproteinase-16	P51512	MMP16	4325	X5268_49	21.9967	0.0332239	0.442662	1.65462	0.802773	0.959144	Not significant, or in different directions
RHG25	Rho GTPase-activating protein 25	P42331	ARHGAP25	9938	X11333_82	8.11519	0.0334251	0.444226	5.3273	0.0654492	0.376728	Not significant, or in different directions
HDGF	Hepatoma-derived growth factor	P51858	HDGF	3068	X8953_47	14.9505	0.0336026	0.444226	0.44746	0.932565	0.985851	Not significant, or in different directions
GFPT2	Glutamine--fructose-6-phosphate aminotransferase [isomerizing] 2	O94808	GFPT2	9945	X23669_20	19.3735	0.0337999	0.444226	NA	NA	NA	Not significant, or in different directions
OSBL1	Oxysterol-binding protein-related protein 1	Q9BXW6	OSBPL1A	114876	X25266_14	6.1584	0.033947	0.444226	NA	NA	NA	Not significant, or in different directions
PLXB2	Plexin-B2	O15031	PLXNB2	23654	X10855_55	-7.08376	0.0339969	0.444226	NA	NA	NA	Not significant, or in different directions
RGM-C	Hemojuvelin	Q6ZVN8	HJV	148738	X3332_57	28.3149	0.0340218	0.444226	-0.830672	0.941895	0.98783	Not significant, or in different directions
SC22A	Vesicle-trafficking protein SEC22a	Q96IW7	SEC22A	26984	X13713_164	8.31865	0.0340364	0.444226	1.51975	0.657969	0.909755	Not significant, or in different directions
2A5D	Serine/threonine-protein phosphatase 2A 56 kDa regulatory subunit delta isoform	Q14738	PPP2R5D	5528	X22068_5	18.1599	0.0340754	0.444226	NA	NA	NA	Not significant, or in different directions
B7-H2	ICOS ligand	O75144	ICOSLG	23308	X5061_27	11.4566	0.0340849	0.444226	4.20031	0.315803	0.707142	Not significant, or in different directions
ELAV1	ELAV-like protein 1	Q15717	ELAVL1	1994	X11592_1	10.0213	0.0341085	0.444226	5.4107	0.168313	0.541747	Not significant, or in different directions
SULF2	Extracellular sulfatase Sulf-2	Q8IWU5	SULF2	55959	X8305_18	20.9402	0.0341449	0.444226	0.130038	0.98542	0.994628	Not significant, or in different directions
contactin-1	Contactin-1	Q12860	CNTN1	1272	X2974_61	-24.0263	0.0341502	0.444226	10.6071	0.275089	0.659747	Not significant, or in different directions
KAP1	cAMP-dependent protein kinase type I-beta regulatory subunit	P31321	PRKAR1B	5575	X12479_50	10.9683	0.0341785	0.444226	7.21524	0.0513279	0.353963	Not significant, or in different directions
SP-D	Pulmonary surfactant-associated protein D	P35247	SFTPD	6441	X19590_46	-7.91334	0.0341947	0.444226	1.39736	0.633806	0.898042	Not significant, or in different directions
CNDP1	Beta-Ala-His dipeptidase	Q96KN2	CNDP1	84735	X5456_59	9.85701	0.0345793	0.445803	2.72371	0.412232	0.768207	Not significant, or in different directions
TCF24	Transcription factor 24	Q7RTU0	TCF24	100129654	X23339_46	15.4715	0.0348192	0.445803	NA	NA	NA	Not significant, or in different directions
MID51	Mitochondrial dynamics protein MID51	Q9NQG6	MIEF1	54471	X23668_281	16.1396	0.0348658	0.445803	NA	NA	NA	Not significant, or in different directions
CDK2	CDK2	P24941	CDK2	1017	X21128_2	10.1566	0.0349267	0.445803	NA	NA	NA	Not significant, or in different directions
DLG2	Disks large homolog 2	Q15700	DLG2	1740	X19620_16	6.91161	0.0349449	0.445803	5.00294	0.0609242	0.364335	Not significant, or in different directions
g-Synuclein	Gamma-synuclein	O76070	SNCG	6623	X19630_2	23.7274	0.0349836	0.445803	NA	NA	NA	Not significant, or in different directions
sL-Selectin	L-Selectin	P14151	SELL	6402	X4831_4	-23.0536	0.0350458	0.445803	-0.990375	0.907038	0.978975	Not significant, or in different directions
CMIP	C-Maf-inducing protein	Q8IY22	CMIP	80790	X25100_11	6.93737	0.0350501	0.445803	NA	NA	NA	Not significant, or in different directions
Neurotrophin-3	Neurotrophin-3	P20783	NTF3	4908	X4145_58	-18.8047	0.0351331	0.446081	-4.92529	0.553107	0.855507	Not significant, or in different directions
CHFR	E3 ubiquitin-protein ligase CHFR	Q96EP1	CHFR	55743	X11320_29	-34.9046	0.0352841	0.446504	0.118064	0.991324	0.99693	Not significant, or in different directions
annexin I	Annexin A1	P04083	ANXA1	301	X4960_72	10.3235	0.0353327	0.446504	0.932518	0.815597	0.96138	Not significant, or in different directions
RUXG	Small nuclear ribonucleoprotein G	P62308	SNRPG	6637	X19276_124	9.77799	0.0353834	0.446504	6.54358	0.0592402	0.36191	Not significant, or in different directions
BACD2	BTB/POZ domain-containing adapter for CUL3-mediated RhoA degradation protein 2	Q13829	TNFAIP1	7126	X23152_49	-17.4877	0.0354181	0.446504	NA	NA	NA	Not significant, or in different directions
filamin A	Filamin-A	P21333	FLNA	2316	X11171_25	6.93949	0.0355688	0.446504	4.07101	0.119333	0.46334	Not significant, or in different directions
VTI1A	Vesicle transport through interaction with t-SNAREs homolog 1A	Q96AJ9	VTI1A	143187	X7952_2	9.46234	0.0355953	0.446504	-0.103089	0.97748	0.992263	Not significant, or in different directions
FOXM1	Forkhead box protein M1	Q08050	FOXM1	2305	X10056_5	8.13773	0.0357336	0.447469	4.75219	0.0519913	0.354112	Not significant, or in different directions
CLM6	CMRF35-like molecule 6	Q08708	CD300C	10871	X13406_161	-6.04304	0.0362736	0.452299	NA	NA	NA	Not significant, or in different directions
NRK1	Nicotinamide riboside kinase 1	Q9NWW6	NMRK1	54981	X16853_5	10.8272	0.0363896	0.452299	-1.66755	0.684593	0.924817	Not significant, or in different directions
PPC1A	Phosphatidate phosphatase PPAPDC1A	Q5VZY2	PLPP4	196051	X13548_53	-20.6435	0.0364162	0.452299	-9.7343	0.2446	0.633974	Not significant, or in different directions
DAK	Dihydroxyacetone kinase	Q3LXA3	TKFC	26007	X23644_19	-10.8665	0.0364608	0.452299	NA	NA	NA	Not significant, or in different directions
XRCC4	DNA repair protein XRCC4	Q13426	XRCC4	7518	X9886_28	12.8999	0.0364633	0.452299	7.12221	0.130776	0.483269	Not significant, or in different directions
5HT7R	5-hydroxytryptamine receptor 7	P34969	HTR7	3363	X13547_5	-9.70822	0.0364918	0.452299	2.52809	0.560289	0.859101	Not significant, or in different directions
TSN	Translin	Q15631	TSN	7247	X12477_42	13.9422	0.0367161	0.453782	-0.879971	0.872957	0.972508	Not significant, or in different directions
RFIP3	Rab11 family-interacting protein 3	O75154	RAB11FIP3	9727	X25500_6	7.04246	0.036768	0.453782	NA	NA	NA	Not significant, or in different directions
BEX4	Protein BEX4	Q9NWD9	BEX4	56271	X23576_46	8.36722	0.0367982	0.453782	NA	NA	NA	Not significant, or in different directions
EDIL3	EGF-like repeat and discoidin I-like domain-containing protein 3	O43854	EDIL3	10085	X9360_33	-12.015	0.0369521	0.45491	-7.9318	0.0866208	0.415897	Not significant, or in different directions
Nucleoside diphosphate kinase A	Nucleoside diphosphate kinase A	P15531	NME1	4830	X5909_51	10.0533	0.0370563	0.455223	0.503684	0.873106	0.972508	Not significant, or in different directions
GEPH	Gephyrin	Q9NQX3	GPHN	10243	X24902_84	12.0938	0.0371024	0.455223	NA	NA	NA	Not significant, or in different directions
Activin RIIA	Activin receptor type-2A	P27037	ACVR2A	92	X19208_8	-21.1379	0.0372349	0.456081	-4.4863	0.590437	0.875451	Not significant, or in different directions
MAST4	Microtubule-associated serine/threonine-protein kinase 4	O15021	MAST4	375449	X24675_2	-23.2682	0.037738	0.461468	NA	NA	NA	Not significant, or in different directions
SMD2	Small nuclear ribonucleoprotein Sm D2	P62316	SNRPD2	6633	X17823_40	13.8286	0.0378462	0.462016	8.71783	0.0668799	0.381001	Not significant, or in different directions
WWP2	NEDD4-like E3 ubiquitin-protein ligase WWP2	O00308	WWP2	11060	X21670_52	15.5565	0.0382085	0.464561	NA	NA	NA	Not significant, or in different directions
KS6A6	Ribosomal protein S6 kinase alpha-6	Q9UK32	RPS6KA6	27330	X12688_115	8.65369	0.0382459	0.464561	6.79871	0.0566432	0.358356	Not significant, or in different directions
IEX1	Radiation-inducible immediate-early gene IEX-1	P46695	IER3	8870	X9786_310	19.8441	0.0383764	0.465369	-4.41779	0.586256	0.872594	Not significant, or in different directions
LRRC4	Leucine-rich repeat-containing protein 4	Q9HBW1	LRRC4	64101	X21690_31	-17.2558	0.0385564	0.466685	NA	NA	NA	Not significant, or in different directions
ROR1	Inactive tyrosine-protein kinase transmembrane receptor ROR1	Q01973	ROR1	4919	X2590_69	-15.8034	0.038613	0.466685	-6.83864	0.269158	0.652646	Not significant, or in different directions
TGT	Queuine tRNA-ribosyltransferase	Q9BXR0	QTRT1	81890	X21380_77	13.5916	0.0388499	0.467739	NA	NA	NA	Not significant, or in different directions
PRKN2	E3 ubiquitin-protein ligase parkin	O60260	PRKN	5071	X13013_41	20.3672	0.0388535	0.467739	9.53709	0.27517	0.659747	Not significant, or in different directions
UBE3A	Ubiquitin-protein ligase E3A	Q05086	UBE3A	7337	X11226_16	9.25466	0.0388927	0.467739	6.8408	0.0524474	0.355286	Not significant, or in different directions
BMI-1	Polycomb complex protein BMI-1	P35226	BMI1	100532731	X22085_86	16.3108	0.0390125	0.467824	NA	NA	NA	Not significant, or in different directions
GNPTG	N-acetylglucosamine-1-phosphotransferase subunit gamma	Q9UJJ9	GNPTG	84572	X10666_7	28.8619	0.0390422	0.467824	16.3472	0.207933	0.591262	Not significant, or in different directions
USO1	General vesicular transport factor p115	O60763	USO1	8615	X13639_101	7.48408	0.0390923	0.467824	6.08842	0.0693578	0.385149	Not significant, or in different directions
MLX	Max-like protein X	Q9UH92	MLX	6945	X23294_19	9.34301	0.0392433	0.468861	NA	NA	NA	Not significant, or in different directions
A4GCT	Alpha-1;4-N-acetylglucosaminyltransferase	Q9UNA3	A4GNT	51146	X10835_25	-6.49466	0.0393407	0.469255	-3.63592	0.116853	0.460385	Not significant, or in different directions
RS4X	40S ribosomal protein S4; X isoform	P62701	RPS4X	6191	X9758_17	7.59919	0.039697	0.469856	4.43367	0.138801	0.49898	Not significant, or in different directions
GRL1A	DNA-directed RNA polymerase II subunit GRINL1A	P0CAP2	POLR2M	81488	X23398_1	7.34515	0.0397365	0.469856	NA	NA	NA	Not significant, or in different directions
ABL2	Abelson tyrosine-protein kinase 2	P42684	ABL2	27	X5261_13	24.5653	0.0397545	0.469856	10.9045	0.283225	0.669499	Not significant, or in different directions
CTDSL	CTD small phosphatase-like protein	O15194	CTDSPL	10217	X20929_4	7.09348	0.0397592	0.469856	NA	NA	NA	Not significant, or in different directions
CSF2R	Granulocyte-macrophage colony-stimulating factor receptor subunit alpha	P15509	CSF2RA	1438	X10438_19	-20.5031	0.0398777	0.469856	0.533569	0.946393	0.987862	Not significant, or in different directions
MAGE-3	Melanoma-associated antigen 3	P43357	MAGEA3	4102	X20133_1	-19.6535	0.039929	0.469856	NA	NA	NA	Not significant, or in different directions
UPP1	Uridine phosphorylase 1	Q16831	UPP1	7378	X19448_104	13.5351	0.0399628	0.469856	4.07739	0.56501	0.861816	Not significant, or in different directions
CF6	ATP synthase-coupling factor 6; mitochondrial	P18859	ATP5PF	522	X7788_1	-6.82739	0.040007	0.469856	3.9665	0.192486	0.573225	Not significant, or in different directions
ADDB	Beta-adducin	P35612	ADD2	119	X24468_36	7.9505	0.0400134	0.469856	NA	NA	NA	Not significant, or in different directions
FGL2	Fibroleukin	Q14314	FGL2	10875	X19635_69	-24.8443	0.040048	0.469856	6.95635	0.374666	0.748432	Not significant, or in different directions
LRFN3	Leucine-rich repeat and fibronectin type-III domain-containing protein 3	Q9BTN0	LRFN3	79414	X21691_27	-10.7398	0.0401111	0.469856	NA	NA	NA	Not significant, or in different directions
ADH1B	Alcohol dehydrogenase 1B	P00325	ADH1B	125	X9834_62	-20.7138	0.0401647	0.469856	-1.15393	0.882478	0.974032	Not significant, or in different directions
SIRB2	Signal-regulatory protein beta-2	Q5JXA9	SIRPB2	284759	X5669_26	16.2121	0.0403649	0.471441	5.57922	0.426517	0.778896	Not significant, or in different directions
SET	Protein SET	Q01105	SET	6418	X5364_7	-34.9275	0.0406203	0.473665	4.95189	0.690913	0.927992	Not significant, or in different directions
Stathmin	Stathmin	P16949	STMN1	3925	X17367_5	13.6751	0.0408098	0.474636	-3.78941	0.541277	0.847019	Not significant, or in different directions
MO2R1	Cell surface glycoprotein CD200 receptor 1	Q8TD46	CD200R1	131450	X5103_30	-23.2526	0.0408338	0.474636	11.4461	0.193326	0.573225	Not significant, or in different directions
ERVV1	Endogenous retrovirus group V member 1 Env polyprotein	B6SEH8	ERVV-1		X12531_5	-13.2605	0.0410181	0.475262	-3.08652	0.469996	0.805212	Not significant, or in different directions
FGF9	Fibroblast growth factor 9	P31371	FGF9	2254	X19584_33	-20.0662	0.0411047	0.475509	-7.48086	0.320903	0.712021	Not significant, or in different directions
COQ7	5-demethoxyubiquinone hydroxylase; mitochondrial	Q99807	COQ7	10229	X21499_17	21.995	0.0412024	0.475884	NA	NA	NA	Not significant, or in different directions
Alcadein-beta	Calsyntenin-3	Q9BQT9	CLSTN3	9746	X6291_55	13.4806	0.041356	0.476903	-7.42999	0.189905	0.56986	Not significant, or in different directions
PTN7	Tyrosine-protein phosphatase non-receptor type 7	P35236	PTPN7	5778	X14688_6	14.2498	0.0416034	0.478692	4.13526	0.442943	0.789853	Not significant, or in different directions
IFNA8	Interferon alpha-8	P32881	IFNA8	3445	X6214_84	-13.0307	0.0416974	0.478692	-4.08422	0.331917	0.721896	Not significant, or in different directions
C1QT4	Complement C1q tumor necrosis factor-related protein 4	Q9BXJ3	C1QTNF4	114900	X21567_214	-18.8207	0.0417082	0.478692	NA	NA	NA	Not significant, or in different directions
EGF	Epidermal growth factor	P01133	EGF	1950	X5509_7	9.23684	0.0417951	0.478893	3.33636	0.386881	0.755167	Not significant, or in different directions
PP2A; subunit B	Serine/threonine-protein phosphatase 2A regulatory subunit B'' subunit alpha	Q06190	PPP2R3A	5523	X13665_35	-20.3579	0.0420181	0.478893	-0.294147	0.966521	0.990514	Not significant, or in different directions
Calpactin I light chain	Protein S100-A10	P60903	S100A10	6281	X15318_75	-20.3267	0.042125	0.478893	-16.1698	0.0878939	0.416324	Not significant, or in different directions
PESC	Pescadillo homolog	O00541	PES1	23481	X4267_81	-16.7682	0.0421682	0.478893	5.71753	0.260022	0.645388	Not significant, or in different directions
TGM3	Protein-glutamine gamma-glutamyltransferase E	Q08188	TGM3	7053	X4471_50	-4.24311	0.042179	0.478893	-0.361938	0.837256	0.965957	Not significant, or in different directions
BAGE2	B melanoma antigen 2	Q86Y30	BAGE2	85319	X6294_11	14.6714	0.0421857	0.478893	6.18813	0.320155	0.711313	Not significant, or in different directions
PLA1A	Phospholipase A1 member A	Q53H76	PLA1A	51365	X9518_95	11.2435	0.0422801	0.478893	2.24685	0.620927	0.892853	Not significant, or in different directions
ARTS1	Endoplasmic reticulum aminopeptidase 1	Q9NZ08	ERAP1	51752	X4964_67	7.13299	0.0423783	0.478893	2.46495	0.357624	0.737619	Not significant, or in different directions
RIR2B	Ribonucleoside-diphosphate reductase subunit M2 B	Q7LG56	RRM2B	50484	X8854_59	10.8967	0.0423829	0.478893	NA	NA	NA	Not significant, or in different directions
KLH14	Kelch-like protein 14	Q9P2G3	KLHL14	57565	X24903_7	-19.8523	0.042636	0.481008	NA	NA	NA	Not significant, or in different directions
AVEN	Cell death regulator Aven	Q9NQS1	AVEN	57099	X24678_10	10.3046	0.0429108	0.48336	NA	NA	NA	Not significant, or in different directions
GP1BB	Platelet glycoprotein Ib beta chain	P13224	GP1BB	2812	X21514_1	10.3177	0.0430723	0.48443	NA	NA	NA	Not significant, or in different directions
SYWC	Tryptophan--tRNA ligase; cytoplasmic	P23381	WARS1	7453	X9870_17	17.0568	0.0432969	0.485969	4.57091	0.528769	0.838962	Not significant, or in different directions
IMPCT	Protein IMPACT	Q9P2X3	IMPACT	55364	X20463_315	7.1713	0.0433592	0.485969	NA	NA	NA	Not significant, or in different directions
CL070	Single-pass membrane and coiled-coil domain-containing protein 2	A6NFE2	SMCO2	341346	X7925_18	16.18	0.0434693	0.485969	2.06037	0.692618	0.928152	Not significant, or in different directions
SAM4B	Sterile alpha motif domain-containing protein 4B	Q5PRF9	SAMD4B	55095	X23606_18	6.50413	0.0435196	0.485969	NA	NA	NA	Not significant, or in different directions
Carbonic Anhydrase VB	Carbonic anhydrase 5B; mitochondrial	Q9Y2D0	CA5B	11238	X17673_34	16.8354	0.0435666	0.485969	8.48681	0.221591	0.602056	Not significant, or in different directions
NUDC	Nuclear migration protein nudC	Q9Y266	NUDC	10726	X8871_14	11.6596	0.0436092	0.485969	NA	NA	NA	Not significant, or in different directions
Corticotropin-lipotropin	Pro-opiomelanocortin	P01189	POMC	5443	X9204_33	-11.8277	0.0436831	0.486049	-9.38679	0.0933304	0.422896	Not significant, or in different directions
CIG49	Interferon-induced protein with tetratricopeptide repeats 3	O14879	IFIT3	3437	X13642_90	10.8848	0.0438855	0.487557	-1.2957	0.706932	0.933885	Not significant, or in different directions
VEGF-D	Vascular endothelial growth factor D	O43915	VEGFD	2277	X13098_93	-14.0816	0.0440373	0.487694	-7.05078	0.199042	0.580166	Not significant, or in different directions
alpha-1-antichymotrypsin complex	Alpha-1-antichymotrypsin complex	P01011	SERPINA3	12	X4153_11	14.6987	0.0440654	0.487694	-5.83296	0.321325	0.71264	Not significant, or in different directions
granzyme A	Granzyme A	P12544	GZMA	3001	X13712_104	-12.954	0.0442134	0.487694	NA	NA	NA	Not significant, or in different directions
ARI3C	AT-rich interactive domain-containing protein 3C	A6NKF2	ARID3C	138715	X25484_120	7.57487	0.0442142	0.487694	NA	NA	NA	Not significant, or in different directions
fibulin 5	Fibulin-5	Q9UBX5	FBLN5	10516	X15585_304	22.9561	0.0442324	0.487694	-11.8225	0.279809	0.665064	Not significant, or in different directions
ENTP5	Ectonucleoside triphosphate diphosphohydrolase 5	O75356	ENTPD5	957	X4437_56	-21.4626	0.0444031	0.488837	8.54716	0.322972	0.715019	Not significant, or in different directions
Lectin; mannose-binding 2	Vesicular integral-membrane protein VIP36	Q12907	LMAN2	10960	X7638_30	16.7316	0.0445864	0.490114	7.61457	0.202137	0.585139	Not significant, or in different directions
HDGF	Hepatoma-derived growth factor	P51858	HDGF	3068	X16758_96	14.7528	0.0449972	0.493142	2.06162	0.718337	0.938916	Not significant, or in different directions
SLAMF8	SLAM family member 8	Q9P0V8	SLAMF8	56833	X8994_65	-11.6184	0.0451239	0.493788	-5.75839	0.149999	0.515342	Not significant, or in different directions
SLAF9	SLAM family member 9	Q96A28	SLAMF9	89886	X20531_5	-10.0145	0.0454992	0.494923	NA	NA	NA	Not significant, or in different directions
Apo C-III	Apolipoprotein C-III	P02656	APOC3	345	X6461_54	7.14673	0.045948	0.496543	2.37689	0.413163	0.768872	Not significant, or in different directions
TCL1A	T-cell leukemia/lymphoma protein 1A	P56279	TCL1A	8115	X17210_2	-16.0428	0.0461156	0.496543	-4.90843	0.237528	0.624421	Not significant, or in different directions
BRPF1	Peregrin	P55201	BRPF1	7862	X11671_19	22.2339	0.0461743	0.496543	1.25283	0.900763	0.977489	Not significant, or in different directions
VSIG4	V-set and immunoglobulin domain-containing protein 4	Q9Y279	VSIG4	11326	X17678_28	12.3794	0.0462103	0.496543	NA	NA	NA	Not significant, or in different directions
CJ035	Uncharacterized protein C10orf35	Q96D05	FAM241B	219738	X8220_15	-12.9086	0.0462205	0.496543	-1.41443	0.821325	0.963094	Not significant, or in different directions
TBC25	TBC1 domain family member 25	Q3MII6	TBC1D25	4943	X24424_25	9.16261	0.0462307	0.496543	NA	NA	NA	Not significant, or in different directions
Fascin	Fascin	Q16658	FSCN1	6624	X24226_30	-20.4304	0.0462659	0.496543	NA	NA	NA	Not significant, or in different directions
CD244	Natural killer cell receptor 2B4	Q9BZW8	CD244	51744	X5063_12	11.1511	0.0462912	0.496543	-5.9783	0.187454	0.568067	Not significant, or in different directions
CT453	Cancer/testis antigen family 45 member A3	Q8NHU0	CT45A3	441519	X24473_11	-19.4193	0.0463613	0.496543	NA	NA	NA	Not significant, or in different directions
WIF-1	Wnt inhibitory factor 1	Q9Y5W5	WIF1	11197	X2848_2	-19.4311	0.0464253	0.496543	NA	NA	NA	Not significant, or in different directions
UBP25	Ubiquitin carboxyl-terminal hydrolase 25	Q9UHP3	USP25	29761	X9215_117	14.1451	0.0465164	0.496543	5.12972	0.388736	0.756357	Not significant, or in different directions
IL-22BP	Interleukin-22 receptor subunit alpha-2	Q969J5	IL22RA2	116379	X9456_34	-13.7788	0.0465339	0.496543	NA	NA	NA	Not significant, or in different directions
PK3C3	Phosphatidylinositol 3-kinase catalytic subunit type 3	Q8NEB9	PIK3C3	5289	X25947_116	11.3978	0.0466075	0.496601	NA	NA	NA	Not significant, or in different directions
RB6I2	ELKS/RAB6-interacting/CAST family member 1	Q8IUD2	ERC1	23085	X24983_119	5.50594	0.0468195	0.498132	NA	NA	NA	Not significant, or in different directions
ERG19	Diphosphomevalonate decarboxylase	P53602	MVD	4597	X19748_3	12.5929	0.0469474	0.49859	NA	NA	NA	Not significant, or in different directions
PLACL	Oocyte-secreted protein 2	Q86WS3	OOSP2	219990	X7106_37	18.9032	0.0470603	0.49859	9.87703	0.142796	0.506636	Not significant, or in different directions
EGFRvIII	Epidermal growth factor receptor variant III	P00533	EGFR	1956	X19567_1	-7.1127	0.0471357	0.49859	-0.939331	0.690767	0.927992	Not significant, or in different directions
OSTF1	Osteoclast-stimulating factor 1	Q92882	OSTF1	26578	X19118_47	14.0135	0.04726	0.498787	7.22705	0.217806	0.599865	Not significant, or in different directions
Siglec-5	Sialic acid-binding Ig-like lectin 5	O15389	SIGLEC5	8778	X9275_2	-3.58006	0.0473966	0.498787	1.41713	0.405087	0.765148	Not significant, or in different directions
THA	Thyroid hormone receptor alpha	P10827	THRA	7067	X12527_50	15.614	0.0474178	0.498787	9.77734	0.273661	0.657605	Not significant, or in different directions
NODAL	Nodal homolog	Q96S42	NODAL	4838	X15692_300	-23.8422	0.0475623	0.498787	4.91088	0.681577	0.922166	Not significant, or in different directions
FGFP1	Fibroblast growth factor-binding protein 1	Q14512	FGFBP1	9982	X15494_11	12.8837	0.0477299	0.498787	-7.79037	0.153581	0.522678	Not significant, or in different directions
ARF6	ADP-ribosylation factor 6	P62330	ARF6	382	X12425_104	20.9682	0.0477611	0.498787	12.7142	0.199068	0.580166	Not significant, or in different directions
FCRL4	Fc receptor-like protein 4	Q96PJ5	FCRL4	83417	X8973_23	-9.3491	0.0478095	0.498787	0.037615	0.992199	0.997071	Not significant, or in different directions
INP4B	Type II inositol-3;4-bisphosphate 4-phosphatase	O15327	INPP4B	8821	X24427_33	13.1577	0.0478686	0.498787	NA	NA	NA	Not significant, or in different directions
KC1G1	Casein kinase I isoform gamma-1	Q9HCP0	CSNK1G1	53944	X20130_144	5.29842	0.0479041	0.498787	NA	NA	NA	Not significant, or in different directions
b2-Microglobulin	Beta-2-microglobulin	P61769	B2M	567	X10574_10	6.18326	0.0481602	0.500702	-1.83803	0.422772	0.775974	Not significant, or in different directions
LFA-1 beta-2	Integrin beta-2	P05107	ITGB2	3689	X12750_9	22.4268	0.0483374	0.501421	-7.79402	0.497338	0.821231	Not significant, or in different directions
C1QL2	Complement C1q-like protein 2	Q7Z5L3	C1QL2	165257	X15670_15	-15.617	0.0485643	0.501459	4.0708	0.517623	0.833876	Not significant, or in different directions
SPI1	Transcription factor PU.1	P17947	SPI1	6688	X22783_40	9.56651	0.0485771	0.501459	NA	NA	NA	Not significant, or in different directions
Sorcin	Sorcin	P30626	SRI	6717	X12356_65	8.38691	0.0486638	0.501643	7.05732	0.108361	0.445524	Not significant, or in different directions
NF2L1	Nuclear factor erythroid 2-related factor 1	Q14494	NFE2L1	4779	X11154_3	7.44958	0.0488361	0.502708	3.18386	0.364772	0.743171	Not significant, or in different directions
IFNE1	Interferon epsilon-1	Q86WN2	IFNE	338376	X24027_32	-17.0706	0.0489528	0.50312	NA	NA	NA	Not significant, or in different directions
IFN-lambda 1	Interferon lambda-1	Q8IU54	IFNL1	282618	X13734_22	-16.0485	0.0490141	0.50312	NA	NA	NA	Not significant, or in different directions
NDUB6	NADH dehydrogenase	O95139	NDUFB6	4712	X23287_109	8.83002	0.049206	0.504379	NA	NA	NA	Not significant, or in different directions
GLCNE	Bifunctional UDP-N-acetylglucosamine 2-epimerase/N-acetylmannosamine kinase	Q9Y223	GNE	10020	X21739_7	11.8251	0.0493613	0.50526	NA	NA	NA	Not significant, or in different directions
F86B1	Putative protein N-methyltransferase FAM86B1	Q8N7N1	FAM86B1	85002	X22142_4	-23.2096	0.0498171	0.507935	NA	NA	NA	Not significant, or in different directions
FHR1	Complement factor H-related protein 1	Q03591	CFHR1	3078	X15468_14	-18.4702	0.0498958	0.507935	1.41875	0.838424	0.965957	Not significant, or in different directions
DNJB4	DnaJ homolog subfamily B member 4	Q9UDY4	DNAJB4	11080	X18884_22	8.72496	0.0499711	0.507935	2.17311	0.542484	0.848313	Not significant, or in different directions
SIG14	Sialic acid-binding Ig-like lectin 14	Q08ET2	SIGLEC14	100049587	X5125_6	-4.50462	0.0500986	0.508046	NA	NA	NA	Not significant, or in different directions
RBP56	TATA-binding protein-associated factor 2N	Q92804	TAF15	8148	X16865_62	9.85262	0.0501391	0.508046	9.73539	0.00977155	0.328405	Not significant, or in different directions
IL-1 R AcP	Interleukin-1 Receptor accessory protein	Q9NPH3	IL1RAP	3556	X2630_12	-13.2089	0.0501912	0.508046	NA	NA	NA	Not significant, or in different directions
RAD1	Cell cycle checkpoint protein RAD1	O60671	RAD1	5810	X12670_15	13.4254	0.0503945	0.509397	5.04505	0.352167	0.734783	Not significant, or in different directions
VNN2	Vascular non-inflammatory molecule 2	O95498	VNN2	8875	X7012_35	-15.6837	0.0505579	0.510222	NA	NA	NA	Not significant, or in different directions
MITF	MITF	O75030	MITF	4286	X22383_21	7.00742	0.0506162	0.510222	NA	NA	NA	Not significant, or in different directions
FOXP3	Forkhead box protein P3	Q9BZS1	FOXP3	50943	X22148_135	20.7843	0.0507863	0.51123	NA	NA	NA	Not significant, or in different directions
SAA	Serum amyloid A-1 protein	P0DJI8	SAA1	6288	X15515_2	5.14114	0.0509252	0.511367	5.78256	0.011226	0.328405	Not significant, or in different directions
USF2	USF2	Q15853	USF2	7392	X24457_12	10.6667	0.0509983	0.511367	NA	NA	NA	Not significant, or in different directions
MACOI	Macoilin	Q8N5G2	MACO1	55219	X12367_52	13.3211	0.051063	0.511367	1.45118	0.819693	0.962787	Not significant, or in different directions
PPIP1	Proline-serine-threonine phosphatase-interacting protein 1	O43586	PSTPIP1	9051	X19168_71	14.1351	0.0510806	0.511367	-0.874587	0.867374	0.971696	Not significant, or in different directions
PDPK1	3-phosphoinositide-dependent protein kinase 1	O15530	PDPK1	5170	X4460_8	6.00164	0.0512769	0.512628	4.92036	0.0295043	0.332003	Not significant, or in different directions
DNJB6	DnaJ homolog subfamily B member 6	O75190	DNAJB6	10049	X11606_22	12.5652	0.0514424	0.513579	5.5405	0.323306	0.715441	Not significant, or in different directions
LAP2B	Lamina-associated polypeptide 2; isoforms beta/gamma	P42167	TMPO	7112	X8265_225	10.2197	0.0518437	0.513884	6.86715	0.16075	0.533831	Not significant, or in different directions
CUL4B	Cullin-4B	Q13620	CUL4B	8450	X13743_56	13.9494	0.0518632	0.513884	5.29933	0.251047	0.637086	Not significant, or in different directions
ING1	Inhibitor of growth protein 1	Q9UK53	ING1	3621	X3888_8	11.839	0.0518837	0.513884	8.64984	0.0362905	0.337063	Not significant, or in different directions
RGMA	Repulsive guidance molecule A	Q96B86	RGMA	56963	X5483_1	26.3625	0.0519536	0.513884	5.88652	0.623491	0.894443	Not significant, or in different directions
Gelsolin	Gelsolin	P06396	GSN	2934	X4775_34	16.2995	0.0519891	0.513884	2.43529	0.771408	0.950831	Not significant, or in different directions
PCDH8	Protocadherin-8	O95206	PCDH8	5100	X6280_11	11.1773	0.052036	0.513884	8.39986	0.0724948	0.389822	Not significant, or in different directions
TMED4	Transmembrane emp24 domain-containing protein 4	Q7Z7H5	TMED4	222068	X9319_59	-18.2849	0.052073	0.513884	-0.860806	0.8992	0.977489	Not significant, or in different directions
NRN1L	Neuritin-like protein	Q496H8	NRN1L	123904	X20159_1	-14.2443	0.0520897	0.513884	NA	NA	NA	Not significant, or in different directions
FLRT3	Leucine-rich repeat transmembrane protein FLRT3	Q9NZU0	FLRT3	23767	X13123_3	-13.9161	0.0521076	0.513884	-11.5489	0.0471363	0.34543	Not significant, or in different directions
FCN2	Ficolin-2	Q15485	FCN2	2220	X3313_21	-11.8303	0.0521912	0.514012	-2.37839	0.544622	0.850172	Not significant, or in different directions
TF	Tissue Factor	P13726	F3	2152	X4931_59	15.183	0.0522835	0.514227	-1.73291	0.745928	0.944146	Not significant, or in different directions
BMP RII	Bone morphogenetic protein receptor type-2	Q13873	BMPR2	659	X4862_63	20.5301	0.0523834	0.514515	1.42644	0.848587	0.968841	Not significant, or in different directions
PEPA4	Pepsin A-4	P0DJD7	PGA4	643847	X22572_19	-6.5414	0.0525092	0.51483	NA	NA	NA	Not significant, or in different directions
AP2A2	AP-2 complex subunit alpha-2	O94973	AP2A2	161	X13621_31	9.8343	0.0525568	0.51483	6.44777	0.0549186	0.357508	Not significant, or in different directions
MutY homolog	Adenine DNA glycosylase	Q9UIF7	MUTYH	4595	X10030_8	-11.3358	0.0528703	0.51497	-1.40073	0.726749	0.939919	Not significant, or in different directions
ANM3	Protein arginine N-methyltransferase 3	O60678	PRMT3	10196	X12696_166	9.71647	0.0528884	0.51497	1.94451	0.668055	0.913553	Not significant, or in different directions
RN215	RING finger protein 215	Q9Y6U7	RNF215	200312	X9064_12	8.25832	0.0528933	0.51497	7.39028	0.0674071	0.38182	Not significant, or in different directions
SPANXA	Sperm protein associated with the nucleus on the X chromosome A	Q9NS26	SPANXA1	30014	X25217_35	-6.92892	0.0529107	0.51497	NA	NA	NA	Not significant, or in different directions
PPR3B	Protein phosphatase 1 regulatory subunit 3B	Q86XI6	PPP1R3B	79660	X12768_3	6.74023	0.0529243	0.51497	-7.25064	0.0328462	0.335814	Not significant, or in different directions
KPRA	Phosphoribosyl pyrophosphate synthase-associated protein 1	Q14558	PRPSAP1	5635	X9478_69	13.6524	0.0533302	0.518228	6.75552	0.183769	0.564365	Not significant, or in different directions
GBGT2	Guanine nucleotide-binding protein G(I)/G(S)/G(O) subunit gamma-T2	O14610	GNGT2	2793	X10917_40	-14.9978	0.0534318	0.518456	-4.31167	0.526749	0.838962	Not significant, or in different directions
ELA2A	Chymotrypsin-like elastase family member 2A	P08217	CELA2A	63036	X7140_1	-10.0251	0.0535531	0.518456	-0.921876	0.844126	0.967345	Not significant, or in different directions
MILK1	MICAL-like protein 1	Q8N3F8	MICALL1	85377	X24973_11	11.8836	0.0536107	0.518456	NA	NA	NA	Not significant, or in different directions
AP1B1	AP-1 complex subunit beta-1	Q10567	AP1B1	162	X24954_83	-19.3574	0.0536976	0.518456	NA	NA	NA	Not significant, or in different directions
BAT3	Large proline-rich protein BAT3	P46379	BAG6	7917	X21955_36	8.94228	0.0540851	0.518456	NA	NA	NA	Not significant, or in different directions
DAF	Complement decay-accelerating factor	P08174	CD55	1604	X5069_9	-22.4289	0.0541663	0.518456	-3.62177	0.735754	0.943626	Not significant, or in different directions
Frizzled-5	Frizzled-5	Q13467	FZD5	7855	X20066_19	-13.2386	0.054231	0.518456	NA	NA	NA	Not significant, or in different directions
MEF2D	Myocyte-specific enhancer factor 2D	Q14814	MEF2D	4209	X24266_2	19.1282	0.0542449	0.518456	NA	NA	NA	Not significant, or in different directions
CSNK1G2	Casein kinase I isoform gamma-2	P78368	CSNK1G2	1455	X17436_193	6.24644	0.0543077	0.518456	4.44132	0.0356168	0.337063	Not significant, or in different directions
Ferritin light chain	Ferritin light chain	P02792	FTL	2512	X15324_58	4.9101	0.0543249	0.518456	-0.867394	0.696876	0.929943	Not significant, or in different directions
FGF-19	Fibroblast growth factor 19	O95750	FGF19	9965	X2762_30	-6.73374	0.0543278	0.518456	NA	NA	NA	Not significant, or in different directions
LIRA3	Leukocyte immunoglobulin-like receptor subfamily A member 3	Q8N6C8	LILRA3	11026	X6391_52	5.275	0.0543593	0.518456	0.375464	0.867395	0.971696	Not significant, or in different directions
K1161	Uncharacterized family 31 glucosidase KIAA1161	Q6NSJ0	MYORG	57462	X8068_43	-12.6503	0.0543842	0.518456	-8.42971	0.131144	0.483269	Not significant, or in different directions
Coagulation Factor VIII	Coagulation Factor VIII	P00451	F8	2157	X13499_30	14.6946	0.0543854	0.518456	-2.77498	0.665084	0.912603	Not significant, or in different directions
PRR16	Protein Largen	Q569H4	PRR16	51334	X10621_26	11.1119	0.0544208	0.518456	5.71007	0.163937	0.537826	Not significant, or in different directions
GLNA	Glutamine synthetase	P15104	GLUL	2752	X19238_12	13.8919	0.0545561	0.518856	5.19578	0.320729	0.711954	Not significant, or in different directions
KI2L3	Killer cell immunoglobulin-like receptor 2DL3	P43628	KIR2DL3	3804	X17153_46	-7.01	0.0546051	0.518856	-2.79896	0.30733	0.694891	Not significant, or in different directions
C4a	C4a anaphylatoxin	P0C0L4|P0C0L5	C4A|C4B	720|100293534	X18821_9	9.56429	0.0547886	0.519921	-7.17961	0.0479819	0.34543	Not significant, or in different directions
KHDR2	KH domain-containing; RNA-binding; signal transduction-associated protein 2	Q5VWX1	KHDRBS2	202559	X23395_5	8.38152	0.0548863	0.52012	NA	NA	NA	Not significant, or in different directions
FEV	Protein FEV	Q99581	FEV	54738	X12740_55	8.31361	0.0550405	0.52012	4.16115	0.0286838	0.332003	Not significant, or in different directions
DOK2	Docking protein 2	O60496	DOK2	9046	X14246_50	5.2803	0.0550571	0.52012	4.56896	0.0210793	0.328405	Not significant, or in different directions
GRB7	Growth factor receptor-bound protein 7	Q14451	GRB7	2886	X11281_6	-21.8111	0.055095	0.52012	4.94371	0.574359	0.866077	Not significant, or in different directions
Ferritin	Ferritin	P02794|P02792	FTH1|FTL	2495|2512	X5934_1	4.8782	0.0552511	0.520918	-0.948857	0.672207	0.916964	Not significant, or in different directions
MAGD1	Melanoma-associated antigen D1	Q9Y5V3	MAGED1	9500	X21392_15	10.0629	0.0554551	0.522166	NA	NA	NA	Not significant, or in different directions
IL-17 sR	Interleukin-17 receptor A	Q96F46	IL17RA	23765	X2992_59	-9.73044	0.0556283	0.523122	0.975377	0.793641	0.95552	Not significant, or in different directions
ARHGG	Rho guanine nucleotide exchange factor 16	Q5VV41	ARHGEF16	27237	X22070_5	17.5542	0.0557003	0.523123	NA	NA	NA	Not significant, or in different directions
REG3G	Regenerating islet-derived protein 3-gamma	Q6UW15	REG3G	130120	X9352_86	-15.6346	0.055918	0.523283	NA	NA	NA	Not significant, or in different directions
PAWR	PRKC apoptosis WT1 regulator protein	Q96IZ0	PAWR	5074	X9565_6	5.92369	0.0559291	0.523283	5.54469	0.0262329	0.328495	Not significant, or in different directions
AMERL	AMMECR1-like protein	Q6DCA0	AMMECR1L	83607	X18402_1	11.4765	0.0559751	0.523283	8.04165	0.0614665	0.364335	Not significant, or in different directions
UBP4	Ubiquitin carboxyl-terminal hydrolase 4	Q13107	USP4	7375	X21763_46	5.58611	0.0560253	0.523283	NA	NA	NA	Not significant, or in different directions
AN32B	Acidic leucine-rich nuclear phosphoprotein 32 family member B	Q92688	ANP32B	10541	X4194_26	-18.4793	0.0563125	0.523283	4.0491	0.568181	0.862291	Not significant, or in different directions
Notch 1	Neurogenic locus notch homolog protein 1	P46531	NOTCH1	4851	X5107_7	-33.2467	0.0564516	0.523283	8.55927	0.613691	0.889564	Not significant, or in different directions
QKI	Protein quaking	Q96PU8	QKI	9444	X7253_6	-11.8982	0.0564969	0.523283	-5.67651	0.317982	0.709097	Not significant, or in different directions
CSRP3	Cysteine and glycine-rich protein 3	P50461	CSRP3	8048	X9171_11	10.3296	0.0565333	0.523283	-0.0657194	0.990349	0.996352	Not significant, or in different directions
RFNG	Beta-1;3-N-acetylglucosaminyltransferase radical fringe	Q9Y644	RFNG	5986	X7203_125	-19.632	0.0566982	0.523283	8.27308	0.493247	0.819882	Not significant, or in different directions
TRY3	Trypsin-3	P35030	PRSS3	5646	X3479_71	16.0901	0.0567091	0.523283	NA	NA	NA	Not significant, or in different directions
SPLC2	BPI fold-containing family A member 2	Q96DR5	BPIFA2	140683	X16302_11	16.355	0.0567742	0.523283	5.04409	0.384125	0.753716	Not significant, or in different directions
P3C2A	Phosphatidylinositol 4-phosphate 3-kinase C2 domain-containing subunit alpha	O00443	PIK3C2A	5286	X14028_22	21.8886	0.0568971	0.523283	-20.0117	0.0319656	0.332423	Not significant, or in different directions
DLX4	Homeobox protein DLX-4	Q92988	DLX4	1748	X11910_27	6.19608	0.0569005	0.523283	5.52337	0.0244421	0.328405	Not significant, or in different directions
gp130; soluble	Interleukin-6 receptor subunit beta	P40189	IL6ST	3572	X2620_4	-26.4547	0.0569415	0.523283	-2.23267	0.85614	0.969902	Not significant, or in different directions
RDH12	Retinol dehydrogenase 12	Q96NR8	RDH12	145226	X21345_93	8.54656	0.056947	0.523283	NA	NA	NA	Not significant, or in different directions
RET7	Retinoid-binding protein 7	Q96R05	RBP7	116362	X14208_3	19.3475	0.0570227	0.523283	-9.69587	0.264751	0.651281	Not significant, or in different directions
OX40 Ligand	Tumor necrosis factor ligand superfamily member 4	P23510	TNFSF4	7292	X2839_2	-16.3965	0.057189	0.523283	-2.82113	0.625325	0.894827	Not significant, or in different directions
VGLL4	Transcription cofactor vestigial-like protein 4	Q14135	VGLL4	9686	X23556_4	14.7199	0.0571939	0.523283	NA	NA	NA	Not significant, or in different directions
ANGL3	Angiopoietin-related protein 3	Q9Y5C1	ANGPTL3	27329	X10382_1	-18.7367	0.0574106	0.523283	NA	NA	NA	Not significant, or in different directions
RPS6KA3	Ribosomal protein S6 kinase alpha-3	P51812	RPS6KA3	6197	X3469_74	6.22484	0.0574693	0.523283	4.76991	0.0564244	0.358234	Not significant, or in different directions
WFD11	Protein WFDC11	Q8NEX6	WFDC11	259239	X7969_163	9.59632	0.0574781	0.523283	0.986898	0.775634	0.95295	Not significant, or in different directions
FKBP5	FK506-binding protein 5	Q13451	FKBP5	2289	X21577_35	6.96743	0.0575582	0.523283	NA	NA	NA	Not significant, or in different directions
NEPR1	Nuclear envelope phosphatase-regulatory subunit 1	Q8N9A8	CNEP1R1	255919	X13532_25	-18.7157	0.0575971	0.523283	1.33581	0.870017	0.972029	Not significant, or in different directions
MAG	Myelin-associated glycoprotein	P20916	MAG	4099	X20579_50	16.1675	0.0576022	0.523283	NA	NA	NA	Not significant, or in different directions
F151A	Protein FAM151A	Q8WW52	FAM151A	338094	X7856_51	8.96015	0.0576349	0.523283	-1.49676	0.701861	0.931884	Not significant, or in different directions
Coagulation Factor X	Coagulation Factor X	P00742	F10	2159	X4878_3	19.4973	0.0576552	0.523283	5.04914	0.504074	0.826367	Not significant, or in different directions
kallikrein 14	Kallikrein-14	Q9P0G3	KLK14	43847	X8620_56	-10.8786	0.0576559	0.523283	NA	NA	NA	Not significant, or in different directions
PLXC1	Plexin-C1	O60486	PLXNC1	10154	X4564_2	-14.6046	0.057769	0.523658	-2.15969	0.708893	0.935205	Not significant, or in different directions
BAFF Receptor	Tumor necrosis factor receptor superfamily member 13C	Q96RJ3	TNFRSF13C	115650	X5383_14	8.71529	0.0579154	0.524332	6.36361	0.219371	0.600429	Not significant, or in different directions
TMX3	Protein disulfide-isomerase TMX3	Q96JJ7	TMX3	54495	X5654_70	-18.7366	0.0581739	0.525612	6.03505	0.350021	0.732966	Not significant, or in different directions
TrkB	BDNF/NT-3 growth factors receptor	Q16620	NTRK2	4915	X4866_59	-15.1135	0.0582478	0.525612	-0.911577	0.886669	0.974847	Not significant, or in different directions
PTRF	Polymerase I and transcript release factor	Q6NZI2	CAVIN1	284119	X24689_9	7.13812	0.0582731	0.525612	NA	NA	NA	Not significant, or in different directions
EXOS1	Exosome complex component CSL4	Q9Y3B2	EXOSC1	51013	X7930_3	-24.0513	0.0584606	0.526651	1.5433	0.831058	0.963712	Not significant, or in different directions
THS7A	Thrombospondin type-1 domain-containing protein 7A	Q9UPZ6	THSD7A	221981	X11174_8	6.93573	0.058587	0.526828	0.673987	0.84609	0.967987	Not significant, or in different directions
NEUR1	Sialidase-1	Q99519	NEU1	4758	X6003_28	-14.3608	0.0586835	0.526828	NA	NA	NA	Not significant, or in different directions
BIN1	Myc box-dependent-interacting protein 1	O00499	BIN1	274	X9574_11	-15.0036	0.058697	0.526828	-4.63098	0.29646	0.680845	Not significant, or in different directions
UBE2Z	Ubiquitin-conjugating enzyme E2 Z	Q9H832	UBE2Z	65264	X21110_5	11.6935	0.0588699	0.527729	NA	NA	NA	Not significant, or in different directions
GAG2A	G antigen 2A	Q6NT46	GAGE2A	729447	X18268_5	9.62874	0.0592936	0.527761	-8.20544	0.104696	0.440408	Not significant, or in different directions
DR6	Tumor necrosis factor receptor superfamily member 21	O75509	TNFRSF21	27242	X9259_35	-14.2341	0.0593559	0.527761	NA	NA	NA	Not significant, or in different directions
ACE	Angiotensin-converting enzyme	P12821	ACE	1636	X10714_7	-11.7888	0.0594156	0.527761	-3.27276	0.507545	0.827258	Not significant, or in different directions
Bone proteoglycan II	Decorin	P07585	DCN	1634	X2666_53	16.5387	0.0594993	0.527761	13.8458	0.0576871	0.358541	Not significant, or in different directions
MRVI1	Protein MRVI1	Q9Y6F6	IRAG1	10335	X8255_34	4.6691	0.0595477	0.527761	4.35272	0.042275	0.34322	Not significant, or in different directions
sE-Selectin	E-selectin	P16581	SELE	6401	X3470_1	11.3499	0.0595637	0.527761	-6.76823	0.127028	0.476062	Not significant, or in different directions
SCO1	Protein SCO1 homolog; mitochondrial	O75880	SCO1	6341	X7853_19	-27.8482	0.0595884	0.527761	14.8615	0.105094	0.441026	Not significant, or in different directions
PI42B	Phosphatidylinositol 5-phosphate 4-kinase type-2 beta	P78356	PIP4K2B	8396	X23006_19	6.88334	0.0596072	0.527761	NA	NA	NA	Not significant, or in different directions
ZDHC4	Probable palmitoyltransferase ZDHHC4	Q9NPG8	ZDHHC4	55146	X22834_21	11.3076	0.0596391	0.527761	NA	NA	NA	Not significant, or in different directions
SIG14	Sialic acid-binding Ig-like lectin 14	Q08ET2	SIGLEC14	100049587	X22577_24	-5.70078	0.0596487	0.527761	NA	NA	NA	Not significant, or in different directions
SPN90	NCK-interacting protein with SH3 domain	Q9NZQ3	NCKIPSD	51517	X23677_30	4.88873	0.0597084	0.527761	NA	NA	NA	Not significant, or in different directions
EST3	Carboxylesterase 3	Q6UWW8	CES3	23491	X25292_6	13.1617	0.0597549	0.527761	NA	NA	NA	Not significant, or in different directions
Amyloid-like protein 1	Amyloid-like protein 1	P51693	APLP1	333	X7210_25	9.84003	0.0598148	0.527761	4.81126	0.31405	0.705621	Not significant, or in different directions
ARHG2	Rho guanine nucleotide exchange factor 2	Q92974	ARHGEF2	9181	X12848_9	13.192	0.0598946	0.52781	5.05618	0.442674	0.789853	Not significant, or in different directions
CD1B	T-cell surface glycoprotein CD1b	P29016	CD1B	910	X20541_73	-18.226	0.0599653	0.52781	NA	NA	NA	Not significant, or in different directions
BRAK	C-X-C motif chemokine 14	O95715	CXCL14	9547	X5730_60	14.0754	0.0600532	0.527946	3.16582	0.64266	0.903702	Not significant, or in different directions
Tenascin-X	Tenascin-X	P22105	TNXB	7148	X5698_60	-15.6476	0.0601886	0.528128	-10.3256	0.14232	0.506151	Not significant, or in different directions
MDGA1	MAM domain-containing glycosylphosphatidylinositol anchor protein 1	Q8NFP4	MDGA1	266727	X16900_29	-12.2159	0.0602187	0.528128	7.4794	0.12525	0.473445	Not significant, or in different directions
EVL	Ena/VASP-like protein	Q9UI08	EVL	51466	X11656_110	14.7093	0.0603017	0.528219	-0.964525	0.901021	0.977489	Not significant, or in different directions
LPPL	Galectin-10	Q05315	CLC	1178	X11094_104	-17.0023	0.0605203	0.52938	8.50055	0.136663	0.495589	Not significant, or in different directions
AP2B1	AP-2 complex subunit beta-1	P63010	AP2B1	163	X24938_7	6.05547	0.0605795	0.52938	NA	NA	NA	Not significant, or in different directions
UBE2S	Ubiquitin-conjugating enzyme E2 S	Q16763	UBE2S	27338	X17729_20	9.09586	0.0609505	0.531371	1.13923	0.751868	0.945363	Not significant, or in different directions
HAAH	Aspartyl/asparaginyl beta-hydroxylase	Q12797	ASPH	444	X6998_106	20.5329	0.060953	0.531371	23.129	0.0178271	0.328405	Not significant, or in different directions
Proteinase-3	Myeloblastin	P24158	PRTN3	5657	X3514_49	10.2655	0.0611368	0.532336	NA	NA	NA	Not significant, or in different directions
BHMT2	S-methylmethionine--homocysteine S-methyltransferase BHMT2	Q9H2M3	BHMT2	23743	X14226_120	-18.9517	0.0614182	0.53399	-11.4465	0.157943	0.530274	Not significant, or in different directions
CHAC2	Putative glutathione-specific gamma-glutamylcyclotransferase 2	Q8WUX2	CHAC2	494143	X21156_5	9.47738	0.0615058	0.53399	NA	NA	NA	Not significant, or in different directions
NPY	Neuropeptide Y	P01303	NPY	4852	X20590_13	-18.6686	0.0615624	0.53399	NA	NA	NA	Not significant, or in different directions
ROA1	Heterogeneous nuclear ribonucleoprotein A1	P09651	HNRNPA1	3178	X20137_49	7.57319	0.0616199	0.53399	NA	NA	NA	Not significant, or in different directions
ERGI1	Endoplasmic reticulum-Golgi intermediate compartment protein 1	Q969X5	ERGIC1	57222	X23372_112	21.4904	0.0617193	0.534032	NA	NA	NA	Not significant, or in different directions
THIC	Acetyl-CoA acetyltransferase; cytosolic	Q9BWD1	ACAT2	39	X17341_89	5.33212	0.0617712	0.534032	3.39904	0.127071	0.476062	Not significant, or in different directions
VPS4A	Vacuolar protein sorting-associated protein 4A	Q9UN37	VPS4A	27183	X11476_43	6.59673	0.0620482	0.535502	5.21239	0.0673957	0.38182	Not significant, or in different directions
14-3-3 protein theta	14-3-3 protein theta	P27348	YWHAQ	10971	X7625_27	11.1525	0.0621186	0.535502	9.71961	0.0475776	0.34543	Not significant, or in different directions
NFAC4	Nuclear factor of activated T-cells; cytoplasmic 4	Q14934	NFATC4	4776	X11560_76	-24.344	0.0622119	0.535502	-0.405973	0.960953	0.990514	Not significant, or in different directions
LAMP1	Lysosome-associated membrane glycoprotein 1	P11279	LAMP1	3916	X16902_17	8.89993	0.06241	0.535502	-4.61563	0.193861	0.573225	Not significant, or in different directions
IFN-w	Interferon omega-1	P05000	IFNW1	3467	X7196_21	-15.4866	0.0624478	0.535502	-6.74153	0.399606	0.762313	Not significant, or in different directions
NXPH3	Neurexophilin-3	O95157	NXPH3	11248	X6054_6	-23.0274	0.0626058	0.535502	7.95408	0.427875	0.779506	Not significant, or in different directions
COAA1	Collagen alpha-1(X) chain	Q03692	COL10A1	1300	X15653_9	-11.0844	0.0626319	0.535502	-2.2891	0.648187	0.906126	Not significant, or in different directions
AGRF2	Adhesion G-protein coupled receptor F2	Q8IZF7	ADGRF2	222611	X21697_57	-6.81075	0.0626502	0.535502	NA	NA	NA	Not significant, or in different directions
PAK4	Serine/threonine-protein kinase PAK 4	O96013	PAK4	10298	X13719_19	5.98867	0.0627155	0.535502	5.20094	0.0249208	0.328405	Not significant, or in different directions
CEAM7	Carcinoembryonic antigen-related cell adhesion molecule 7	Q14002	CEACAM7	1087	X7184_13	-12.7211	0.0627187	0.535502	-7.23061	0.119066	0.463302	Not significant, or in different directions
CETN3	Centrin-3	O15182	CETN3	1070	X17410_5	14.7778	0.0627495	0.535502	15.502	0.0213109	0.328405	Not significant, or in different directions
P4HA2	Prolyl 4-hydroxylase subunit alpha-2	O15460	P4HA2	8974	X11348_132	-17.4782	0.0629877	0.536087	12.0935	0.163537	0.537615	Not significant, or in different directions
NKp46	Natural cytotoxicity triggering receptor 1	O76036	NCR1	9437	X8360_169	-11.194	0.0630142	0.536087	5.2264	0.296543	0.680845	Not significant, or in different directions
STMN2	Stathmin-2	Q93045	STMN2	11075	X10900_272	10.0305	0.06307	0.536087	7.4821	0.0696028	0.385149	Not significant, or in different directions
SSB	Single-stranded DNA-binding protein; mitochondrial	Q04837	SSBP1	6742	X18253_8	7.6955	0.0631123	0.536087	NA	NA	NA	Not significant, or in different directions
REPS2	RalBP1-associated Eps domain-containing protein 2	Q8NFH8	REPS2	9185	X24944_12	9.63542	0.063635	0.539897	NA	NA	NA	Not significant, or in different directions
SNCAP	Synphilin-1	Q9Y6H5	SNCAIP	9627	X25095_1	9.76198	0.0638579	0.541159	NA	NA	NA	Not significant, or in different directions
UBP12	Ubiquitin carboxyl-terminal hydrolase 12	O75317	USP12	219333	X21755_27	6.44191	0.0641023	0.541993	NA	NA	NA	Not significant, or in different directions
NDRG1	Protein NDRG1	Q92597	NDRG1	10397	X19215_7	10.183	0.0641724	0.541993	-1.0108	0.835508	0.96542	Not significant, or in different directions
BCCIP	BRCA2 and CDKN1A-interacting protein	Q9P287	BCCIP	56647	X18304_19	16.2226	0.0641795	0.541993	-2.6443	0.705	0.932955	Not significant, or in different directions
OCAD1	OCIA domain-containing protein 1	Q9NX40	OCIAD1	54940	X3635_76	17.5307	0.0644258	0.543443	NA	NA	NA	Not significant, or in different directions
GAPR1	Golgi-associated plant pathogenesis-related protein 1	Q9H4G4	GLIPR2	152007	X15522_2	16.5898	0.0645597	0.543944	4.42188	0.603417	0.88391	Not significant, or in different directions
SYT9	Synaptotagmin-9	Q86SS6	SYT9	143425	X8066_38	-13.0439	0.0647361	0.5448	-2.90968	0.410035	0.766928	Not significant, or in different directions
Coagulation Factor Xa	Coagulation factor Xa	P00742	F10	2159	X3077_66	18.4285	0.0650299	0.546641	4.69628	0.520297	0.835933	Not significant, or in different directions
PSA6	Proteasome subunit alpha type-6	P60900	PSMA6	5687	X3860_7	12.1765	0.065301	0.548288	12.0664	0.0274145	0.332003	Not significant, or in different directions
IL-5	Interleukin-5	P05113	IL5	3567	X3741_4	18.4671	0.0655604	0.549224	NA	NA	NA	Not significant, or in different directions
Nectin-like protein 2	Cell adhesion molecule 1	Q9BY67	CADM1	23705	X3326_58	-15.7889	0.0655726	0.549224	-3.74242	0.594935	0.877086	Not significant, or in different directions
CA11 protein	Gastrokine-1	Q9NS71	GKN1	56287	X15374_15	-11.5953	0.0656387	0.549224	-2.22089	0.69958	0.930705	Not significant, or in different directions
CG045	Serine-rich single-pass membrane protein 1	Q8WWF3	SSMEM1	136263	X8298_8	6.44379	0.0657461	0.549263	4.97818	0.0392979	0.341601	Not significant, or in different directions
DENR	Density-regulated protein	O43583	DENR	8562	X19287_59	12.24	0.0657939	0.549263	7.75538	0.0868563	0.416225	Not significant, or in different directions
TM190	Transmembrane protein 190	Q8WZ59	TMEM190	147744	X10442_1	-9.07415	0.0662002	0.550815	0.573176	0.876508	0.972831	Not significant, or in different directions
UST	Uronyl 2-sulfotransferase	Q9Y2C2	UST	10090	X8364_74	19.4865	0.0662145	0.550815	5.24358	0.491111	0.818585	Not significant, or in different directions
ACAD8	Isobutyryl-CoA dehydrogenase; mitochondrial	Q9UKU7	ACAD8	27034	X11406_82	-17.8841	0.0662783	0.550815	0.217355	0.972596	0.992102	Not significant, or in different directions
MICB	MHC class I polypeptide-related sequence B	Q29980	MICB	4277	X9328_55	-8.28501	0.0664321	0.550815	NA	NA	NA	Not significant, or in different directions
IRF1	Interferon regulatory factor 1	P10914	IRF1	3659	X17462_19	-18.4942	0.0664424	0.550815	-12.0834	0.147073	0.51067	Not significant, or in different directions
HB-EGF	Heparin-binding EGF-like growth factor	Q99075	HBEGF	1839	X14094_29	6.73049	0.0664774	0.550815	4.63459	0.0966476	0.428646	Not significant, or in different directions
STAU1	Double-stranded RNA-binding protein Staufen homolog 1	O95793	STAU1	6780	X12471_47	10.6407	0.066662	0.550815	12.5258	0.0189373	0.328405	Not significant, or in different directions
Fatty acid synthase	Fatty acid synthase	P49327	FASN	2194	X8403_18	5.82041	0.0666712	0.550815	5.4251	0.0196287	0.328405	Not significant, or in different directions
FCGR1	High affinity immunoglobulin gamma Fc receptor I	P12314	FCGR1A	2209	X3312_64	13.6022	0.066744	0.550815	7.80337	0.160888	0.533831	Not significant, or in different directions
ANX10	Annexin A10	Q9UJ72	ANXA10	11199	X13605_16	-16.7969	0.0667481	0.550815	-0.588967	0.948966	0.987862	Not significant, or in different directions
Dermokine	Dermokine	Q6E0U4	DMKN	93099	X5963_9	17.0545	0.0668147	0.550815	10.2665	0.167296	0.54108	Not significant, or in different directions
RAB3D	Ras-related protein Rab-3D	O95716	RAB3D	9545	X10780_10	-10.7859	0.0669306	0.550815	NA	NA	NA	Not significant, or in different directions
C4b-binding protein alpha chain	C4b-binding protein alpha chain	P04003	C4BPA	722	X9449_150	19.6523	0.0669624	0.550815	24.8337	0.00460502	0.328405	Not significant, or in different directions
ITPK1	Inositol-tetrakisphosphate 1-kinase	Q13572	ITPK1	3705	X21130_82	14.1666	0.0670696	0.551075	NA	NA	NA	Not significant, or in different directions
CC115	Coiled-coil domain-containing protein 115	Q96NT0	CCDC115	84317	X24658_98	18.9977	0.0673023	0.552364	NA	NA	NA	Not significant, or in different directions
TMM24	Transmembrane protein 24	O14523	C2CD2L	9854	X23704_11	5.58944	0.0674282	0.55249	NA	NA	NA	Not significant, or in different directions
TMG4	Transmembrane gamma-carboxyglutamic acid protein 4	Q9BZD6	PRRG4	79056	X9579_59	7.96075	0.0674693	0.55249	6.22749	0.0903335	0.417634	Not significant, or in different directions
NMI	N-myc-interactor	Q13287	NMI	9111	X17512_2	9.24533	0.0678025	0.553621	6.00087	0.0881729	0.416324	Not significant, or in different directions
PFD3	Prefoldin subunit 3	P61758	VBP1	7411	X19193_18	-22.19	0.0678388	0.553621	12.9025	0.192876	0.573225	Not significant, or in different directions
KAP0	cAMP-dependent protein kinase type I-alpha regulatory subunit	P10644	PRKAR1A	5573	X21483_155	10.1053	0.0679526	0.553621	NA	NA	NA	Not significant, or in different directions
METRL	Meteorin-like protein	Q641Q3	METRNL	284207	X21705_33	-23.1432	0.0679744	0.553621	NA	NA	NA	Not significant, or in different directions
TACC3	Transforming acidic coiled-coil-containing protein 3	Q9Y6A5	TACC3	10460	X22027_13	13.0201	0.0680601	0.553621	NA	NA	NA	Not significant, or in different directions
KIAP	Baculoviral IAP repeat-containing protein 7	Q96CA5	BIRC7	79444	X15412_40	-13.3167	0.0680631	0.553621	7.12296	0.348886	0.732645	Not significant, or in different directions
lymphotactin beta	Cytokine SCM-1 beta	Q9UBD3	XCL2	6846	X15617_8	18.2106	0.0681512	0.553719	8.38377	0.211328	0.594476	Not significant, or in different directions
Glutaminyl cyclase	Glutaminyl-peptide cyclotransferase	Q16769	QPCT	25797	X7849_3	-12.6588	0.0683699	0.554715	0.693145	0.886371	0.974847	Not significant, or in different directions
PEAR1	Platelet endothelial aggregation receptor 1	Q5VY43	PEAR1	375033	X8892_14	5.59607	0.0685259	0.554715	3.76134	0.0727012	0.390064	Not significant, or in different directions
BCAR3	Breast cancer anti-estrogen resistance protein 3	O75815	BCAR3	8412	X12634_79	11.1989	0.068555	0.554715	5.62268	0.249346	0.636122	Not significant, or in different directions
NUBP1	Nucleotide-binding protein 1	P53384	NUBP1	4682	X21189_9	9.48966	0.0686512	0.554715	NA	NA	NA	Not significant, or in different directions
HGS	Hepatocyte growth factor-regulated tyrosine kinase substrate	O14964	HGS	9146	X13644_30	5.34952	0.0686544	0.554715	3.9584	0.0729829	0.391154	Not significant, or in different directions
CT032	Cas scaffolding protein family member 4	Q9NQ75	CASS4	57091	X12855_16	10.764	0.06876	0.554953	14.6141	0.00175895	0.328405	Not significant, or in different directions
CPZIP	CapZ-interacting protein	Q6JBY9	RCSD1	92241	X23620_16	13.6186	0.0688892	0.555381	NA	NA	NA	Not significant, or in different directions
S100A14	Protein S100-A14	Q9HCY8	S100A14	57402	X17828_3	-15.7045	0.0690046	0.555697	6.4063	0.315863	0.707142	Not significant, or in different directions
INP4A	Type I inositol-3;4-bisphosphate 4-phosphatase	Q96PE3	INPP4A	3631	X25064_34	6.48987	0.0691381	0.555853	NA	NA	NA	Not significant, or in different directions
ODP2	Dihydrolipoyllysine-residue acetyltransferase component of pyruvate dehydrogenase complex; mitochondrial	P10515	DLAT	1737	X20185_44	9.4077	0.0691884	0.555853	NA	NA	NA	Not significant, or in different directions
KPCT	Protein kinase C theta type	Q04759	PRKCQ	5588	X3817_18	5.48157	0.0692855	0.555853	5.66657	0.0122476	0.328405	Not significant, or in different directions
DCC	DCC	P43146	DCC	1630	X21685_29	-9.84565	0.0693291	0.555853	NA	NA	NA	Not significant, or in different directions
FCRLA	Fc receptor-like A	Q7L513	FCRLA	84824	X24975_3	-11.8422	0.0694456	0.556175	NA	NA	NA	Not significant, or in different directions
FCG2A	Low affinity immunoglobulin gamma Fc region receptor II-a	P12318	FCGR2A	2212	X3309_2	-3.05811	0.0697986	0.558205	1.52813	0.188629	0.568893	Not significant, or in different directions
MEG10	Multiple epidermal growth factor-like domains protein 10	Q96KG7	MEGF10	84466	X11168_3	9.87451	0.0699571	0.558205	4.51458	0.417209	0.771937	Not significant, or in different directions
LIMA1	LIM domain and actin-binding protein 1	Q9UHB6	LIMA1	51474	X11543_84	13.2787	0.0700831	0.558205	-5.87191	0.366054	0.744018	Not significant, or in different directions
SOD	Superoxide dismutase [Cu-Zn]	P00441	SOD1	6647	X2794_60	13.2721	0.0701358	0.558205	10.4415	0.049865	0.350384	Not significant, or in different directions
EP15R	Epidermal growth factor receptor substrate 15-like 1	Q9UBC2	EPS15L1	58513	X4212_5	7.02017	0.0701934	0.558205	8.21597	0.0130978	0.328405	Not significant, or in different directions
RHG24	Rho GTPase-activating protein 24	Q8N264	ARHGAP24	83478	X25263_4	-18.8857	0.0702207	0.558205	NA	NA	NA	Not significant, or in different directions
Cyclin H	Cyclin-H	P51946	CCNH	902	X9848_22	12.981	0.0702678	0.558205	0.449119	0.936047	0.98611	Not significant, or in different directions
NECP2	Adaptin ear-binding coat-associated protein 2	Q9NVZ3	NECAP2	55707	X20915_68	7.09349	0.0703118	0.558205	NA	NA	NA	Not significant, or in different directions
UB2L3	Ubiquitin-conjugating enzyme E2 L3	P68036	UBE2L3	7332	X3874_8	9.34906	0.070553	0.559012	8.64433	0.0199726	0.328405	Not significant, or in different directions
KS6B1	Ribosomal protein S6 kinase beta-1	P23443	RPS6KB1	6198	X8962_48	-12.735	0.0705711	0.559012	1.74457	0.800655	0.958762	Not significant, or in different directions
WDR5	WD repeat-containing protein 5	P61964	WDR5	11091	X17760_128	15.711	0.0706435	0.559012	9.00704	0.33907	0.724768	Not significant, or in different directions
CKS-1	Cyclin-dependent kinases regulatory subunit 1	P61024	CKS1B	1163	X12530_14	14.9999	0.0707901	0.559564	6.2899	0.387518	0.755167	Not significant, or in different directions
ANGL4	Angiopoietin-related protein 4	Q9BY76	ANGPTL4	51129	X3796_79	16.3758	0.0708779	0.559652	5.18283	0.494205	0.819943	Not significant, or in different directions
ES8L3	Epidermal growth factor receptor kinase substrate 8-like protein 3	Q8TE67	EPS8L3	79574	X24931_9	-10.0502	0.0711195	0.560855	NA	NA	NA	Not significant, or in different directions
NPL	N-acetylneuraminate lyase	Q9BXD5	NPL	80896	X19496_1	18.2262	0.071262	0.560855	2.88998	0.66012	0.910958	Not significant, or in different directions
ROBO2	Roundabout homolog 2	Q9HCK4	ROBO2	6092	X22578_17	-16.1754	0.0713278	0.560855	NA	NA	NA	Not significant, or in different directions
CTACK	C-C motif chemokine 27	Q9Y4X3	CCL27	10850	X2192_63	17.4415	0.0713382	0.560855	1.00731	0.892404	0.976584	Not significant, or in different directions
Cathepsin D	Cathepsin D	P07339	CTSD	1509	X5508_62	10.9106	0.0717092	0.561661	-1.73316	0.704441	0.932822	Not significant, or in different directions
DGC14	Protein DGCR14	Q96DF8	ESS2	8220	X11356_19	18.6545	0.0717232	0.561661	17.7226	0.0110087	0.328405	Not significant, or in different directions
TEC	Tyrosine-protein kinase Tec	P42680	TEC	7006	X16079_2	6.87489	0.0717405	0.561661	5.47877	0.0841165	0.410621	Not significant, or in different directions
SLIK6	SLIT and NTRK-like protein 6	Q9H5Y7	SLITRK6	84189	X16916_19	-18.1153	0.071749	0.561661	-1.06064	0.898177	0.977489	Not significant, or in different directions
GABR2	Gamma-aminobutyric acid type B receptor subunit 2	O75899	GABBR2	9568	X9930_48	-8.02596	0.071828	0.561676	-4.00677	0.195512	0.574988	Not significant, or in different directions
ERBB1	Epidermal growth factor receptor	P00533	EGFR	1956	X2677_1	-24.6107	0.0719174	0.561773	-7.23658	0.531881	0.840977	Not significant, or in different directions
TSH	Thyroid Stimulating Hormone	P01215|P01222	CGA|TSHB	1081|7252	X3521_16	-7.87881	0.0720675	0.562065	-1.07582	0.788608	0.954989	Not significant, or in different directions
HDAC8	Histone deacetylase 8	Q9BY41	HDAC8	55869	X2859_69	18.1489	0.072109	0.562065	19.093	0.00384678	0.328405	Not significant, or in different directions
SMAD2	Mothers against decapentaplegic homolog 2	Q15796	SMAD2	4087	X11353_143	16.6955	0.0724581	0.563751	NA	NA	NA	Not significant, or in different directions
B-cell CLL 11A	B-cell lymphoma/leukemia 11A	Q9H165	BCL11A	53335	X24486_1	-11.377	0.0724801	0.563751	NA	NA	NA	Not significant, or in different directions
uPA	Urokinase-type plasminogen activator	P00749	PLAU	5328	X4158_54	-14.3979	0.0727238	0.565044	2.70998	0.714827	0.938536	Not significant, or in different directions
CDK2/cyclin A	Cyclin-dependent kinase 2:Cyclin-A2 complex	P24941|P20248	CDK2|CCNA2	1017|890	X3357_67	13.7804	0.0729237	0.565709	5.4522	0.404155	0.764456	Not significant, or in different directions
Lumican	Lumican	P51884	LUM	4060	X13114_50	-19.5552	0.0729803	0.565709	-8.92101	0.358441	0.738996	Not significant, or in different directions
HEXI1	Protein HEXIM1	O94992	HEXIM1	10614	X15596_7	5.19767	0.0730423	0.565709	5.15193	0.015412	0.328405	Not significant, or in different directions
Endothelin 1	Endothelin-1	P05305	EDN1	1906	X6495_14	-26.1592	0.0731972	0.566285	-2.68908	0.739908	0.943626	Not significant, or in different directions
Prolactin Receptor	Prolactin receptor	P16471	PRLR	5618	X9224_20	-21.704	0.0733038	0.566285	NA	NA	NA	Not significant, or in different directions
NISCH	Nischarin	Q9Y2I1	NISCH	11188	X12738_43	21.2444	0.0733497	0.566285	3.49594	0.708068	0.93489	Not significant, or in different directions
RHG05	Rho GTPase-activating protein 5	Q13017	ARHGAP5	394	X14748_31	5.86261	0.073626	0.567816	6.07659	0.0128505	0.328405	Not significant, or in different directions
TXLNA	Alpha-taxilin	P40222	TXLNA	200081	X9065_28	10.7363	0.0737373	0.568074	NA	NA	NA	Not significant, or in different directions
ECHD1	Ethylmalonyl-CoA decarboxylase	Q9NTX5	ECHDC1	55862	X20952_15	7.53621	0.073904	0.568278	NA	NA	NA	Not significant, or in different directions
PABP4	Polyadenylate-binding protein 4	Q13310	PABPC4	8761	X12603_87	9.59758	0.07392	0.568278	9.82512	0.0148476	0.328405	Not significant, or in different directions
LRP	LRP	Q14764	MVP	9961	X24911_57	5.91861	0.0739978	0.568278	NA	NA	NA	Not significant, or in different directions
LIRA5	Leukocyte immunoglobulin-like receptor subfamily A member 5	A6NI73	LILRA5	353514	X8766_29	13.5061	0.0741781	0.569063	6.14171	0.288694	0.674521	Not significant, or in different directions
Calbindin D28	Calbindin	P05937	CALB1	793	X9918_23	-15.6787	0.0742592	0.569087	-3.12145	0.493683	0.819896	Not significant, or in different directions
S100A11	Protein S100-A11	P31949	S100A11	6282	X14011_17	15.6892	0.0746422	0.570925	-4.013	0.643064	0.903702	Not significant, or in different directions
PGPI	Pyroglutamyl-peptidase 1	Q9NXJ5	PGPEP1	54858	X20432_6	9.24372	0.0746559	0.570925	NA	NA	NA	Not significant, or in different directions
TPC2A	Trafficking protein particle complex subunit 2	P0DI81	TRAPPC2	6399	X20402_11	5.72997	0.0747665	0.571172	NA	NA	NA	Not significant, or in different directions
PTPRJ	Receptor-type tyrosine-protein phosphatase eta	Q12913	PTPRJ	5795	X8250_2	-19.2324	0.0750124	0.572177	6.39733	0.545013	0.850398	Not significant, or in different directions
GBP2	Guanylate-binding protein 2	P32456	GBP2	2634	X18891_98	16.1746	0.075055	0.572177	-2.73871	0.715728	0.938536	Not significant, or in different directions
GOLM1	Golgi membrane protein 1	Q8NBJ4	GOLM1	51280	X8983_7	9.96079	0.075222	0.572447	-5.15268	0.190722	0.57102	Not significant, or in different directions
DnaJ homolog	Mitochondrial import inner membrane translocase subunit TIM14	Q96DA6	DNAJC19	131118	X4545_53	14.0469	0.0752476	0.572447	19.7637	0.00083249	0.328405	Not significant, or in different directions
LEMD1	LEM domain-containing protein 1	Q68G75	LEMD1	93273	X8040_9	10.0754	0.075652	0.574924	6.18775	0.147078	0.51067	Not significant, or in different directions
CSN2	COP9 signalosome complex subunit 2	P61201	COPS2	9318	X14029_42	12.502	0.0760034	0.576993	6.97102	0.189991	0.56986	Not significant, or in different directions
NSF1C	NSFL1 cofactor p47	Q9UNZ2	NSFL1C	55968	X4250_23	6.56032	0.0761568	0.577504	3.13398	0.300864	0.685898	Not significant, or in different directions
AT1B2	Sodium/potassium-transporting ATPase subunit beta-2	P14415	ATP1B2	482	X7218_87	-15.0012	0.0762744	0.577504	-3.62533	0.578839	0.868808	Not significant, or in different directions
SPLC2	BPI fold-containing family A member 2	Q96DR5	BPIFA2	140683	X5695_5	7.86388	0.0763085	0.577504	NA	NA	NA	Not significant, or in different directions
SRRT	Serrate RNA effector molecule homolog	Q9BXP5	SRRT	51593	X24970_117	10.4976	0.0765562	0.577737	NA	NA	NA	Not significant, or in different directions
LCAT	Phosphatidylcholine-sterol acyltransferase	P04180	LCAT	3931	X15413_3	12.7379	0.0765599	0.577737	0.529988	0.928913	0.984054	Not significant, or in different directions
IL-17B	Interleukin-17B	Q9UHF5	IL17B	27190	X14022_17	12.389	0.0766445	0.577737	NA	NA	NA	Not significant, or in different directions
PTP-1B	Tyrosine-protein phosphatase non-receptor type 1	P18031	PTPN1	5770	X3005_5	9.81003	0.0767707	0.577737	5.20779	0.235233	0.623668	Not significant, or in different directions
ACOT8	Acyl-coenzyme A thioesterase 8	O14734	ACOT8	10005	X17400_71	6.63238	0.0768783	0.577737	3.7802	0.168961	0.542395	Not significant, or in different directions
ANR40	Ankyrin repeat domain-containing protein 40	Q6AI12	ANKRD40	91369	X23367_8	9.68878	0.0769601	0.577737	NA	NA	NA	Not significant, or in different directions
PGP	Glycerol-3-phosphate phosphatase	A6NDG6	PGP	283871	X18235_16	13.209	0.0770163	0.577737	6.61563	0.327554	0.718138	Not significant, or in different directions
PYY	Peptide YY	P10082	PYY	5697	X3727_35	-10.3839	0.07704	0.577737	7.56749	0.111199	0.452707	Not significant, or in different directions
DMRTD	Doublesex- and mab-3-related transcription factor C2	Q8IXT2	DMRTC2	63946	X22369_12	10.0175	0.0770527	0.577737	NA	NA	NA	Not significant, or in different directions
Complement receptor type 2	Complement receptor type 2	P20023	CR2	1380	X15570_99	-9.84551	0.0772317	0.578337	3.69691	0.378658	0.751663	Not significant, or in different directions
CK5P3	CDK5 regulatory subunit-associated protein 3	Q96JB5	CDK5RAP3	80279	X21238_40	17.5059	0.0772914	0.578337	NA	NA	NA	Not significant, or in different directions
SCOT	Succinyl-CoA:3-ketoacid-coenzyme A transferase 1; mitochondrial	P55809	OXCT1	5019	X25043_74	5.95915	0.0774769	0.578741	NA	NA	NA	Not significant, or in different directions
EFNB2	Ephrin-B2	P52799	EFNB2	1948	X14131_37	-12.6803	0.0775482	0.578741	-7.96085	0.172703	0.547889	Not significant, or in different directions
FABPA	Fatty acid-binding protein; adipocyte	P15090	FABP4	2167	X9851_9	9.43679	0.0775837	0.578741	NA	NA	NA	Not significant, or in different directions
TPPP2	Tubulin polymerization-promoting protein family member 2	P59282	TPPP2	122664	X12800_5	-11.7944	0.0776688	0.578783	-1.42638	0.801186	0.958762	Not significant, or in different directions
SPT33	Spermatogenesis-associated protein 33	Q96N06	SPATA33	124045	X23270_14	-12.7904	0.0777922	0.578802	NA	NA	NA	Not significant, or in different directions
AGAP2	Arf-GAP with GTPase; ANK repeat and PH domain-containing protein 2	Q99490	AGAP2	116986	X14291_53	4.93297	0.0778725	0.578802	5.08954	0.0278937	0.332003	Not significant, or in different directions
fibulin 1	Fibulin-1	P23142	FBLN1	2192	X10819_108	11.1796	0.0779097	0.578802	NA	NA	NA	Not significant, or in different directions
CBPA1	Carboxypeptidase A1	P15085	CPA1	1357	X23981_172	-10.8236	0.0780178	0.578802	NA	NA	NA	Not significant, or in different directions
MATN2	Matrilin-2	O00339	MATN2	4147	X3325_2	-21.9467	0.0781369	0.578802	-15.1392	0.192818	0.573225	Not significant, or in different directions
RET1L	Retinoic acid early transcript 1L protein	Q5VY80	RAET1L	154064	X20526_3	-16.6204	0.0782421	0.578802	NA	NA	NA	Not significant, or in different directions
Mammaglobin 2	Mammaglobin-B	O75556	SCGB2A1	4246	X9086_95	12.5082	0.0783581	0.578802	NA	NA	NA	Not significant, or in different directions
PDXK	Pyridoxal kinase	O00764	PDXK	8566	X11098_1	14.9225	0.0783777	0.578802	-0.214271	0.977365	0.992263	Not significant, or in different directions
MGN	Protein mago nashi homolog	P61326	MAGOH	4116	X21008_113	12.4835	0.0785199	0.578802	NA	NA	NA	Not significant, or in different directions
GNS	N-acetylglucosamine-6-sulfatase	P15586	GNS	2799	X8314_71	10.6881	0.0785377	0.578802	NA	NA	NA	Not significant, or in different directions
SOX	Peroxisomal sarcosine oxidase	Q9P0Z9	PIPOX	51268	X23652_15	-12.8674	0.0786104	0.578802	NA	NA	NA	Not significant, or in different directions
a1;4-Galactosyltransferase	Lactosylceramide 4-alpha-galactosyltransferase	Q9NPC4	A4GALT	53947	X8759_29	-10.9708	0.078699	0.578802	-0.066694	0.989053	0.995853	Not significant, or in different directions
AT1B1	Sodium/potassium-transporting ATPase subunit beta-1	P05026	ATP1B1	481	X13392_13	-11.5264	0.0787037	0.578802	1.03407	0.851367	0.969584	Not significant, or in different directions
SNX5	Sorting nexin-5	Q9Y5X3	SNX5	27131	X18327_6	7.17728	0.0788016	0.578938	5.91625	0.0411334	0.34209	Not significant, or in different directions
CO1A1	Collagen alpha-1(I) chain	P02452	COL1A1	1277	X11140_56	-12.119	0.0790398	0.579474	-3.90947	0.503197	0.82607	Not significant, or in different directions
FAH2A	Fumarylacetoacetate hydrolase domain-containing protein 2A	Q96GK7	FAHD2A	51011	X23389_28	6.54852	0.0791876	0.579474	NA	NA	NA	Not significant, or in different directions
PKHM2	Pleckstrin homology domain-containing family M member 2	Q8IWE5	PLEKHM2	23207	X25291_27	11.4935	0.0793784	0.579474	NA	NA	NA	Not significant, or in different directions
GDF2	Growth/differentiation factor 2	Q9UK05	GDF2	2658	X4880_21	-18.8908	0.0795036	0.579474	-7.80979	0.392764	0.759672	Not significant, or in different directions
MGT4B	Alpha-1;3-mannosyl-glycoprotein 4-beta-N-acetylglucosaminyltransferase B	Q9UQ53	MGAT4B	11282	X7141_21	-16.1211	0.0795462	0.579474	0.453497	0.948596	0.987862	Not significant, or in different directions
NDUBA	NADH dehydrogenase	O96000	NDUFB10	4716	X22508_2	17.6691	0.079695	0.579474	NA	NA	NA	Not significant, or in different directions
SEPR	Prolyl endopeptidase FAP	Q12884	FAP	2191	X5029_3	-14.6531	0.079795	0.579474	-24.7357	0.00233096	0.328405	Not significant, or in different directions
SCUB3	Signal peptide; CUB and EGF-like domain-containing protein 3	Q8IX30	SCUBE3	222663	X16773_29	-12.2958	0.0798424	0.579474	-6.81985	0.184528	0.564365	Not significant, or in different directions
JAK2	Tyrosine-protein kinase JAK2	O60674	JAK2	3717	X11816_84	6.69636	0.0799223	0.579474	4.52794	0.0569043	0.358541	Not significant, or in different directions
PELI1	E3 ubiquitin-protein ligase pellino homolog 1	Q96FA3	PELI1	57162	X22421_79	-16.1777	0.0799399	0.579474	NA	NA	NA	Not significant, or in different directions
SC6A9	Sodium- and chloride-dependent glycine transporter 1	P48067	SLC6A9	6536	X11653_69	-12.1283	0.0800847	0.579474	5.05469	0.434417	0.785186	Not significant, or in different directions
TF2L1	Transcription factor CP2-like protein 1	Q9NZI6	TFCP2L1	29842	X25104_10	4.87276	0.0801532	0.579474	NA	NA	NA	Not significant, or in different directions
PKB beta	RAC-beta serine/threonine-protein kinase	P31751	AKT2	208	X5360_9	5.35148	0.080155	0.579474	4.72143	0.0131296	0.328405	Not significant, or in different directions
UBS3B	Ubiquitin-associated and SH3 domain-containing protein B	Q8TF42	UBASH3B	84959	X12558_3	4.48228	0.0802447	0.579474	3.67593	0.0302276	0.332003	Not significant, or in different directions
ZNF69	Zinc finger protein 69	Q9UC07	ZNF69	7620	X22842_85	-14.8777	0.0802706	0.579474	NA	NA	NA	Not significant, or in different directions
MBD4	Methyl-CpG-binding domain protein 4	O95243	MBD4	8930	X3891_56	12.0117	0.0803503	0.579474	19.9602	0.00418842	0.328405	Not significant, or in different directions
RS5	40S ribosomal protein S5	P46782	RPS5	6193	X19195_85	9.42686	0.0803587	0.579474	5.24208	0.226907	0.612144	Not significant, or in different directions
G3BP1	Ras GTPase-activating protein-binding protein 1	Q13283	G3BP1	10146	X19266_35	8.12363	0.0804023	0.579474	6.13125	0.0474815	0.34543	Not significant, or in different directions
BMPER	BMP-binding endothelial regulator protein	Q8N8U9	BMPER	168667	X3654_27	13.3808	0.0804626	0.579474	NA	NA	NA	Not significant, or in different directions
kallikrein 14	Kallikrein-14	Q9P0G3	KLK14	43847	X15544_25	-10.0375	0.0804648	0.579474	-10.7396	0.0149801	0.328405	Not significant, or in different directions
RHPN2	Rhophilin-2	Q8IUC4	RHPN2	85415	X11439_88	-15.1554	0.0806991	0.580049	-6.8559	0.397078	0.761643	Not significant, or in different directions
DR6	Tumor necrosis factor receptor superfamily member 21	O75509	TNFRSF21	27242	X5404_53	-18.454	0.080752	0.580049	-0.8556	0.930023	0.984363	Not significant, or in different directions
IL-7	Interleukin-7	P13232	IL7	3574	X14049_17	13.9693	0.0808144	0.580049	NA	NA	NA	Not significant, or in different directions
kallikrein 13	Kallikrein-13	Q9UKR3	KLK13	26085	X11152_46	-9.62381	0.08087	0.580049	-14.7489	0.00079202	0.328405	Not significant, or in different directions
CCD92	Coiled-coil domain-containing protein 92	Q53HC0	CCDC92	80212	X23418_66	7.17008	0.0812541	0.580049	NA	NA	NA	Not significant, or in different directions
CDK1/cyclin B	Cyclin-dependent kinase 1:G2/mitotic-specific cyclin-B1 complex	P06493|P14635	CDK1|CCNB1	983|891	X3422_4	21.9601	0.0813835	0.580049	28.3088	0.00309234	0.328405	Not significant, or in different directions
CACB3	Voltage-dependent L-type calcium channel subunit beta-3	P54284	CACNB3	784	X24237_115	8.76538	0.081449	0.580049	NA	NA	NA	Not significant, or in different directions
PECI	Enoyl-CoA delta isomerase 2; mitochondrial	O75521	ECI2	10455	X12859_33	5.74787	0.0815218	0.580049	5.27349	0.0224611	0.328405	Not significant, or in different directions
STAT3	Signal transducer and activator of transcription 3	P40763	STAT3	6774	X10346_5	5.92843	0.0815883	0.580049	5.25229	0.0227711	0.328405	Not significant, or in different directions
IL-21 sR	Interleukin-21 receptor	Q9HBE5	IL21R	50615	X9366_54	20.5228	0.0816165	0.580049	14.5787	0.175355	0.552591	Not significant, or in different directions
LRIG1	Leucine-rich repeats and immunoglobulin-like domains protein 1	Q96JA1	LRIG1	26018	X18831_6	-17.2945	0.0816367	0.580049	-0.0809436	0.991711	0.997071	Not significant, or in different directions
TEFF1	Tomoregulin-1	Q8IYR6	TMEFF1	100526694	X15641_20	16.1099	0.0816608	0.580049	13.0888	0.0925012	0.420222	Not significant, or in different directions
UD18	UDP-glucuronosyltransferase 1-8	Q9HAW9	UGT1A8	54576	X8899_75	-13.6538	0.0816784	0.580049	4.96797	0.468289	0.804837	Not significant, or in different directions
YBOX2	Y-box-binding protein 2	Q9Y2T7	YBX2	51087	X6372_7	11.5747	0.0817035	0.580049	2.77341	0.601984	0.883111	Not significant, or in different directions
ZN593	Zinc finger protein 593	O00488	ZNF593	51042	X23618_23	11.1462	0.0817385	0.580049	NA	NA	NA	Not significant, or in different directions
JNK2	Mitogen-activated protein kinase 9	P45984	MAPK9	5601	X9760_13	7.56305	0.0820381	0.581609	NA	NA	NA	Not significant, or in different directions
SCPDL	Saccharopine dehydrogenase-like oxidoreductase	Q8NBX0	SCCPDH	51097	X25436_44	11.7542	0.0822829	0.581938	NA	NA	NA	Not significant, or in different directions
C1QTNF5	Complement C1q tumor necrosis factor-related protein 5	Q9BXJ0	C1QTNF5	114902	X7810_20	-20.114	0.0823183	0.581938	-28.6166	0.00515819	0.328405	Not significant, or in different directions
ELL2	RNA polymerase II elongation factor ELL2	O00472	ELL2	22936	X11494_4	-16.4815	0.0823633	0.581938	12.2599	0.040822	0.34209	Not significant, or in different directions
DTNA	Dystrobrevin alpha	Q9Y4J8	DTNA	1837	X25087_11	14.6509	0.082404	0.581938	NA	NA	NA	Not significant, or in different directions
NKp30	Natural cytotoxicity triggering receptor 3	O14931	NCR3	259197	X3003_29	-18.3938	0.0828594	0.583337	8.99274	0.248346	0.636122	Not significant, or in different directions
DPH7	Diphthine methyltransferase	Q9BTV6	DPH7	92715	X25235_2	9.41472	0.0828734	0.583337	NA	NA	NA	Not significant, or in different directions
ISOC1	Isochorismatase domain-containing protein 1	Q96CN7	ISOC1	51015	X9816_37	8.48185	0.0829882	0.583337	9.32102	0.0162965	0.328405	Not significant, or in different directions
vWF	von Willebrand factor	P04275	VWF	7450	X3050_7	9.03885	0.0829946	0.583337	-0.988561	0.806666	0.959144	Not significant, or in different directions
F210A	Protein FAM210A	Q96ND0	FAM210A	125228	X14593_152	13.3888	0.0830577	0.583337	7.63422	0.168757	0.542395	Not significant, or in different directions
CAN2	Calpain-2 catalytic subunit	P17655	CAPN2	824	X14684_17	9.9038	0.083178	0.583337	-4.40862	0.40763	0.766571	Not significant, or in different directions
SAMN1	SAM domain-containing protein SAMSN-1	Q9NSI8	SAMSN1	64092	X21196_29	8.22958	0.0831876	0.583337	NA	NA	NA	Not significant, or in different directions
TCCR	Interleukin-27 receptor subunit alpha	Q6UWB1	IL27RA	9466	X5132_71	-12.6053	0.0833461	0.583337	3.15589	0.559687	0.859101	Not significant, or in different directions
COPE	Coatomer subunit epsilon	O14579	COPE	11316	X19310_81	-11.3708	0.083456	0.583337	-7.22339	0.181476	0.563092	Not significant, or in different directions
TRH	Pro-Thyrotropin-releasing hormone	P20396	TRH	7200	X5659_11	-15.7481	0.0834681	0.583337	12.0501	0.0707485	0.386195	Not significant, or in different directions
NHLC2	NHL repeat-containing protein 2	Q8NBF2	NHLRC2	374354	X24922_19	-11.4521	0.0834825	0.583337	NA	NA	NA	Not significant, or in different directions
TOIP2	Torsin-1A-interacting protein 2	Q8NFQ8	TOR1AIP2	163590	X10553_8	11.3161	0.0837672	0.583934	6.22862	0.186489	0.566175	Not significant, or in different directions
Sperm-associated antigen 7	Sperm-associated antigen 7	O75391	SPAG7	9552	X21289_36	13.1342	0.08377	0.583934	NA	NA	NA	Not significant, or in different directions
LIRB5	Leukocyte immunoglobulin-like receptor subfamily B member 5	O75023	LILRB5	10990	X7015_8	-8.51431	0.0838084	0.583934	-1.95297	0.61023	0.888922	Not significant, or in different directions
8ODP	7;8-dihydro-8-oxoguanine triphosphatase	P36639	NUDT1	4521	X19206_20	15.8848	0.0839597	0.58404	-2.39156	0.783522	0.954598	Not significant, or in different directions
HMHA1	Rho GTPase-activating protein 45	Q92619	ARHGAP45	23526	X13544_9	5.21919	0.0841027	0.58404	3.98315	0.0382346	0.338474	Not significant, or in different directions
C3adesArg	C3a anaphylatoxin des Arginine	P01024	C3	718	X2755_8	-20.3734	0.0841048	0.58404	NA	NA	NA	Not significant, or in different directions
RGS21	Regulator of G-protein signaling 21	Q2M5E4	RGS21	431704	X19819_7	19.4779	0.084144	0.58404	NA	NA	NA	Not significant, or in different directions
CLM1	CMRF35-like molecule 1	Q8TDQ1	CD300LF	146722	X5623_11	-17.2587	0.0845485	0.585659	-3.96574	0.616469	0.89012	Not significant, or in different directions
Growth hormone receptor	Growth hormone receptor	P10912	GHR	2690	X2948_58	10.572	0.0846177	0.585659	7.9819	0.111984	0.453429	Not significant, or in different directions
TrkC	NT-3 growth factor receptor	Q16288	NTRK3	4916	X2658_27	-15.4668	0.0847906	0.585659	-2.86337	0.672035	0.916964	Not significant, or in different directions
CRBB1	Beta-crystallin B1	P53674	CRYBB1	1414	X17751_68	9.21923	0.0847978	0.585659	10.13	0.021422	0.328405	Not significant, or in different directions
Apo A-I	Apolipoprotein A-I	P02647	APOA1	335	X2750_3	-18.7171	0.0848716	0.585659	-23.2972	0.00837064	0.328405	Not significant, or in different directions
COMD9	COMM domain-containing protein 9	Q9P000	COMMD9	29099	X17683_2	6.79351	0.0849213	0.585659	4.85185	0.0338335	0.336035	Not significant, or in different directions
NEO1	Neogenin	Q92859	NEO1	4756	X8900_28	-19.9042	0.0850172	0.585659	-20.7426	0.0446217	0.34543	Not significant, or in different directions
GLP1R	Glucagon-like peptide 1 receptor	P43220	GLP1R	2740	X13085_18	-15.2157	0.0850202	0.585659	11.7093	0.212856	0.597123	Not significant, or in different directions
DERM	Dermatopontin	Q07507	DPT	1805	X4979_34	14.5898	0.0853525	0.587393	-2.57113	0.719994	0.938916	Not significant, or in different directions
DRG-1	Vacuolar protein sorting-associated protein VTA1 homolog	Q9NP79	VTA1	51534	X4209_60	5.70067	0.0855285	0.588049	3.84957	0.0832251	0.408995	Not significant, or in different directions
GIIE	Group IIE secretory phospholipase A2	Q9NZK7	PLA2G2E	30814	X13670_81	-8.46229	0.0857105	0.588745	NA	NA	NA	Not significant, or in different directions
PSP-94	Beta-microseminoprotein	P08118	MSMB	4477	X10620_21	-5.38488	0.0858049	0.588838	-6.31943	0.00882857	0.328405	Not significant, or in different directions
Complement receptor type 1	Complement receptor type 1	P17927	CR1	1378	X19556_12	-14.4709	0.0860295	0.589824	11.0138	0.113106	0.454432	Not significant, or in different directions
CELF2	CUGBP Elav-like family member 2	O95319	CELF2	10659	X7245_2	7.91201	0.0861758	0.589852	3.3168	0.334319	0.723398	Not significant, or in different directions
SUN3	SUN domain-containing protein 3	Q8TAQ9	SUN3	256979	X8852_10	-9.73721	0.0861954	0.589852	-3.44996	0.49188	0.818813	Not significant, or in different directions
MICA1	Protein-methionine sulfoxide oxidase MICAL1	Q8TDZ2	MICAL1	64780	X25070_18	5.38245	0.0863905	0.589923	NA	NA	NA	Not significant, or in different directions
AGO3	Protein argonaute-3	Q9H9G7	AGO3	192669	X15323_112	8.44817	0.0865159	0.589923	4.5863	0.235729	0.624124	Not significant, or in different directions
CXA8	Gap junction alpha-8 protein	P48165	GJA8	2703	X12711_19	-9.3558	0.0866204	0.589923	0.454316	0.94757	0.987862	Not significant, or in different directions
TBCC	Tubulin-specific chaperone C	Q15814	TBCC	6903	X21326_28	7.70457	0.086642	0.589923	NA	NA	NA	Not significant, or in different directions
STAT1	Signal transducer and activator of transcription 1-alpha/beta	P42224	STAT1	6772	X10370_21	5.52347	0.0868845	0.589923	4.88636	0.0333013	0.336035	Not significant, or in different directions
Dr1-associated corepressor	Dr1-associated corepressor	Q14919	DRAP1	10589	X24636_9	16.2231	0.0870031	0.589923	NA	NA	NA	Not significant, or in different directions
PILRA isoform FDF03-M14	Paired immunoglobulin-like type 2 receptor alpha isoform FDF03-M14	Q9UKJ1	PILRA	29992	X10816_150	-3.11463	0.0870798	0.589923	0.261057	0.854212	0.969584	Not significant, or in different directions
LPLC1	BPI fold-containing family B member 1	Q8TDL5	BPIFB1	92747	X11246_3	-7.26673	0.0871291	0.589923	NA	NA	NA	Not significant, or in different directions
kallikrein 8	Kallikrein-8	O60259	KLK8	11202	X13708_56	-11.9171	0.0871538	0.589923	NA	NA	NA	Not significant, or in different directions
STX1a	Syntaxin-1A	Q16623	STX1A	6804	X19553_14	11.9895	0.0872227	0.589923	10.8654	0.106547	0.444675	Not significant, or in different directions
REG3G	Regenerating islet-derived protein 3-gamma	Q6UW15	REG3G	130120	X15476_6	-6.94861	0.0873098	0.589923	-4.78676	0.134079	0.491217	Not significant, or in different directions
HSP 70	Heat shock 70 kDa protein 1A	P0DMV8	HSPA1A	3303	X11157_35	20.3205	0.0874768	0.589923	11.1565	0.16516	0.539587	Not significant, or in different directions
ATOH1	Protein atonal homolog 1	Q92858	ATOH1	474	X22076_34	-16.0112	0.0876058	0.589923	NA	NA	NA	Not significant, or in different directions
NUPL	Arf-GAP domain and FG repeat-containing protein 1	P52594	AGFG1	3267	X11681_8	5.80356	0.0876128	0.589923	4.48898	0.0795582	0.401745	Not significant, or in different directions
BGH3	Transforming growth factor-beta-induced protein ig-h3	Q15582	TGFBI	7045	X3283_21	-20.8832	0.0876483	0.589923	-11.3714	0.253729	0.639977	Not significant, or in different directions
INM02	UPF0510 protein INM02	Q5UCC4	EMC10	284361	X24664_3	-23.0426	0.0876535	0.589923	NA	NA	NA	Not significant, or in different directions
CBLN2	Cerebellin-2	Q8IUK8	CBLN2	147381	X21887_2	-12.4043	0.0876887	0.589923	NA	NA	NA	Not significant, or in different directions
UBE2H	Ubiquitin-conjugating enzyme E2 H	P62256	UBE2H	7328	X21935_16	10.2106	0.08773	0.589923	NA	NA	NA	Not significant, or in different directions
F102B	Protein FAM102B	Q5T8I3	FAM102B	284611	X22137_3	-19.2517	0.0878057	0.589923	NA	NA	NA	Not significant, or in different directions
STIM1	Stromal interaction molecule 1	Q13586	STIM1	6786	X8916_32	5.64832	0.0880493	0.589923	3.96668	0.1154	0.458562	Not significant, or in different directions
DC-SIGN	CD209 antigen	Q9NNX6	CD209	30835	X22576_2	-10.0957	0.0880602	0.589923	NA	NA	NA	Not significant, or in different directions
CX6A2	Cytochrome c oxidase subunit 6A2; mitochondrial	Q02221	COX6A2	1339	X10535_25	-4.71157	0.0880917	0.589923	-2.54601	0.232967	0.621107	Not significant, or in different directions
Trefoil factor 2	Trefoil factor 2	Q03403	TFF2	7032	X9191_8	-9.21377	0.088095	0.589923	-5.96817	0.166497	0.54108	Not significant, or in different directions
HIF-1a	Hypoxia-inducible factor 1-alpha	Q16665	HIF1A	3091	X13089_6	-13.4306	0.0881485	0.589923	9.70897	0.181833	0.563098	Not significant, or in different directions
Transaldolase	Transaldolase	P37837	TALDO1	6888	X11347_9	15.5308	0.088238	0.58998	8.44839	0.243816	0.633044	Not significant, or in different directions
sLRP1	Low-density lipoprotein receptor-related protein 1; soluble	Q07954	LRP1	4035	X9182_3	-12.5006	0.0883299	0.590054	-0.216658	0.96864	0.991007	Not significant, or in different directions
ASF1B	Histone chaperone ASF1B	Q9NVP2	ASF1B	55723	X20057_177	11.5511	0.0884776	0.590499	NA	NA	NA	Not significant, or in different directions
TBPL1	TATA box-binding protein-like protein 1	P62380	TBPL1	9519	X18434_141	10.1719	0.0886204	0.590911	9.74955	0.0233238	0.328405	Not significant, or in different directions
CDKA2	Cyclin-dependent kinase 2-associated protein 2	O75956	CDK2AP2	10263	X18227_3	-10.0198	0.0890254	0.591483	-5.30053	0.401742	0.763065	Not significant, or in different directions
SEM6D	Semaphorin-6D	Q8NFY4	SEMA6D	80031	X20530_2	-16.1595	0.0890337	0.591483	NA	NA	NA	Not significant, or in different directions
LONM	Lon protease homolog; mitochondrial	P36776	LONP1	9361	X6398_12	5.7877	0.0890636	0.591483	4.73658	0.079056	0.400427	Not significant, or in different directions
LDLR	Low-density lipoprotein receptor	P01130	LDLR	3949	X13129_40	-11.133	0.0890944	0.591483	4.13795	0.532853	0.841553	Not significant, or in different directions
TRML2	Trem-like transcript 2 protein	Q5T2D2	TREML2	79865	X5736_1	-14.6216	0.0893013	0.591483	1.59033	0.788889	0.954989	Not significant, or in different directions
KDM4C	Lysine-specific demethylase 4C	Q9H3R0	KDM4C	23081	X25298_53	4.42275	0.0893089	0.591483	NA	NA	NA	Not significant, or in different directions
TPH1	Tryptophan 5-hydroxylase 1	P17752	TPH1	7166	X21521_17	12.5763	0.0894226	0.591483	NA	NA	NA	Not significant, or in different directions
MAPK14	Mitogen-activated protein kinase 14	Q16539	MAPK14	1432	X5007_1	6.47359	0.0894805	0.591483	6.10868	0.0183098	0.328405	Not significant, or in different directions
BMP-6	Bone morphogenetic protein 6	P22004	BMP6	654	X3736_60	-14.9196	0.0896317	0.591483	NA	NA	NA	Not significant, or in different directions
BCL7A	B-cell CLL/lymphoma 7 protein family member A	Q4VC05	BCL7A	605	X21331_19	8.82836	0.0896905	0.591483	NA	NA	NA	Not significant, or in different directions
NR4A1	Nuclear receptor subfamily 4 group A member 1	P22736	NR4A1	3164	X8089_173	13.2202	0.0897244	0.591483	-9.75604	0.184005	0.564365	Not significant, or in different directions
Azurocidin	Azurocidin	P20160	AZU1	566	X2751_16	15.7331	0.0899168	0.591483	NA	NA	NA	Not significant, or in different directions
IL-10	Interleukin-10	P22301	IL10	3586	X2773_50	-11.4468	0.0899773	0.591483	-6.60123	0.178704	0.558548	Not significant, or in different directions
NUB1	NEDD8 ultimate buster 1	Q9Y5A7	NUB1	51667	X21996_28	6.36545	0.0900028	0.591483	NA	NA	NA	Not significant, or in different directions
ITM2C	Integral membrane protein 2C	Q9NQX7	ITM2C	81618	X9523_34	-11.5724	0.0900278	0.591483	-4.82226	0.329284	0.719018	Not significant, or in different directions
Aldehyde dehydrogenase; class 3	Aldehyde dehydrogenase; dimeric NADP-preferring	P30838	ALDH3A1	218	X11480_1	-14.7466	0.0901509	0.591483	-7.0889	0.308874	0.697454	Not significant, or in different directions
MTSSL	MTSS1-like protein	Q765P7	MTSS2	92154	X25252_29	4.59798	0.0901838	0.591483	NA	NA	NA	Not significant, or in different directions
SPINK5	Serine protease inhibitor Kazal-type 5	Q9NQ38	SPINK5	11005	X8028_22	-14.6242	0.0902083	0.591483	-6.86631	0.346426	0.729325	Not significant, or in different directions
Aminopeptidase N	Aminopeptidase N	P15144	ANPEP	290	X15457_14	-11.0032	0.0902483	0.591483	2.83219	0.597294	0.8796	Not significant, or in different directions
BNIP3	BCL2/adenovirus E1B 19 kDa protein-interacting protein 3	Q12983	BNIP3	664	X7045_4	-10.6613	0.0903771	0.591795	-3.15856	0.459438	0.798445	Not significant, or in different directions
SMAD3	Mothers against decapentaplegic homolog 3	P84022	SMAD3	4088	X10363_13	6.26924	0.0906627	0.591953	5.55426	0.0380215	0.338474	Not significant, or in different directions
CK-BB	Creatine kinase B-type	P12277	CKB	1152	X3800_71	12.465	0.0907411	0.591953	-1.34297	0.759196	0.947972	Not significant, or in different directions
IL-18	Interleukin-18	Q14116	IL18	3606	X5661_15	11.8579	0.0908106	0.591953	1.40438	0.812144	0.959534	Not significant, or in different directions
WFKN1	WAP; kazal; immunoglobulin; kunitz and NTR domain-containing protein 1	Q96NZ8	WFIKKN1	117166	X3191_50	-16.5152	0.0908901	0.591953	6.71104	0.351202	0.733488	Not significant, or in different directions
COX19	Cytochrome c oxidase assembly protein COX19	Q49B96	COX19	90639	X23575_58	4.99707	0.0909254	0.591953	NA	NA	NA	Not significant, or in different directions
GSKIP	GSK3-beta interaction protein	Q9P0R6	GSKIP	51527	X12849_25	15.6789	0.0909272	0.591953	3.91431	0.439252	0.788026	Not significant, or in different directions
CLC7A	C-type lectin domain family 7 member A	Q9BXN2	CLEC7A	64581	X3603_60	14.4681	0.0909697	0.591953	4.99306	0.413295	0.768872	Not significant, or in different directions
STAR5	StAR-related lipid transfer protein 5	Q9NSY2	STARD5	80765	X17383_4	11.249	0.0911485	0.592587	8.55356	0.0853314	0.414098	Not significant, or in different directions
HCCR-1	LETM1 domain-containing protein 1	Q6P1Q0	LETMD1	25875	X5751_14	-18.0076	0.0913365	0.59328	8.67317	0.286811	0.673433	Not significant, or in different directions
SNP23	Synaptosomal-associated protein 23	O00161	SNAP23	8773	X20241_9	-17.8535	0.091564	0.594228	NA	NA	NA	Not significant, or in different directions
FIG4	Polyphosphoinositide phosphatase	Q92562	FIG4	9896	X6948_82	-8.85202	0.0918398	0.595488	-3.18607	0.354691	0.73645	Not significant, or in different directions
ISLR2	Immunoglobulin superfamily containing leucine-rich repeat protein 2	Q6UXK2	ISLR2	57611	X13124_20	-14.4136	0.0920954	0.596007	-5.3325	0.453998	0.795683	Not significant, or in different directions
TM237	Transmembrane protein 237	Q96Q45	TMEM237	65062	X12856_14	14.7803	0.0921603	0.596007	-0.430809	0.95266	0.989375	Not significant, or in different directions
SAHH2	Adenosylhomocysteinase 2	O43865	AHCYL1	10768	X12652_37	4.95497	0.0921653	0.596007	4.93456	0.0157158	0.328405	Not significant, or in different directions
KS6B1	Ribosomal protein S6 kinase beta-1	P23443	RPS6KB1	6198	X11817_1	6.38474	0.0923046	0.59638	NA	NA	NA	Not significant, or in different directions
MATN4	Matrilin-4	O95460	MATN4	8785	X7083_74	-8.87033	0.0927226	0.59855	-5.20645	0.376493	0.749823	Not significant, or in different directions
TFR2	Transferrin receptor protein 2	Q9UP52	TFR2	7036	X11537_12	-13.981	0.0929829	0.599699	3.93119	0.558405	0.859101	Not significant, or in different directions
LSM3	U6 snRNA-associated Sm-like protein LSm3	P62310	LSM3	27258	X20976_19	7.60582	0.093206	0.600304	NA	NA	NA	Not significant, or in different directions
RPGP1	Rap1 GTPase-activating protein 1	P47736	RAP1GAP	5909	X13735_1	16.4706	0.0933795	0.600304	-1.88667	0.751436	0.945363	Not significant, or in different directions
LRC20	Leucine-rich repeat-containing protein 20	Q8TCA0	LRRC20	55222	X23288_28	6.51631	0.0933993	0.600304	NA	NA	NA	Not significant, or in different directions
FNTA	Protein farnesyltransferase/geranylgeranyltransferase type-1 subunit alpha	P49354	FNTA	2339	X25473_62	14.5475	0.0934861	0.600304	NA	NA	NA	Not significant, or in different directions
cSHMT	Serine hydroxymethyltransferase; cytosolic	P34896	SHMT1	6470	X12334_25	4.77952	0.0934886	0.600304	5.15339	0.0217729	0.328405	Not significant, or in different directions
PDE3A	cGMP-inhibited 3';5'-cyclic phosphodiesterase A	Q14432	PDE3A	5139	X5254_69	13.2518	0.0936678	0.600382	16.6738	0.0132207	0.328405	Not significant, or in different directions
Septin-5	Septin-5	Q99719	SEPTIN5	5413	X19742_3	18.1299	0.0937075	0.600382	NA	NA	NA	Not significant, or in different directions
MAX	Protein max	P61244	MAX	4149	X12411_60	4.9089	0.0938175	0.600382	4.10361	0.0436374	0.34543	Not significant, or in different directions
NKG2E	NKG2-E type II integral membrane protein	Q07444	KLRC3	3823	X11571_75	-14.6972	0.0942803	0.600382	7.37152	0.396978	0.761643	Not significant, or in different directions
CAN3	Calpain-3	P20807	CAPN3	825	X12385_4	12.6947	0.0943871	0.600382	2.77259	0.599706	0.881327	Not significant, or in different directions
HSF1	Heat shock factor protein 1	Q00613	HSF1	3297	X11616_9	20.243	0.094422	0.600382	4.43687	0.552279	0.855363	Not significant, or in different directions
SPF30	Survival of motor neuron-related-splicing factor 30	O75940	SMNDC1	10285	X17805_35	-11.7098	0.0945247	0.600382	-2.60855	0.630668	0.897158	Not significant, or in different directions
PLOD2	Procollagen-lysine;2-oxoglutarate 5-dioxygenase 2	O00469	PLOD2	5352	X6923_1	9.1631	0.0945729	0.600382	7.78795	0.0678543	0.382612	Not significant, or in different directions
SLNL1	Schlafen-like protein 1	Q499Z3	SLFNL1	200172	X23632_22	-11.3834	0.0947049	0.600382	NA	NA	NA	Not significant, or in different directions
C1TC	C-1-tetrahydrofolate synthase; cytoplasmic	P11586	MTHFD1	4522	X12575_30	6.68398	0.0947539	0.600382	4.70228	0.0806974	0.405033	Not significant, or in different directions
IL-5	Interleukin-5	P05113	IL5	3567	X11071_1	-14.6715	0.0948125	0.600382	4.9032	0.387332	0.755167	Not significant, or in different directions
RABP2	Cellular retinoic acid-binding protein 2	P29373	CRABP2	1382	X11696_7	-10.4778	0.0948246	0.600382	-8.89591	0.0911253	0.418632	Not significant, or in different directions
ENPP2	Ectonucleotide pyrophosphatase/phosphodiesterase family member 2	Q13822	ENPP2	5168	X16892_23	-12.1545	0.0949657	0.600382	8.05158	0.152723	0.521645	Not significant, or in different directions
KAT	Thiosulfate sulfurtransferase/rhodanese-like domain-containing protein 1	Q8NFU3	TSTD1	100131187	X19277_4	6.33366	0.0949739	0.600382	7.14926	0.0102301	0.328405	Not significant, or in different directions
CILP	Cartilage intermediate layer protein 1	O75339	CILP	8483	X5717_2	7.91168	0.0949905	0.600382	8.0996	0.03137	0.332003	Not significant, or in different directions
NCALD	Neurocalcin-delta	P61601	NCALD	83988	X17816_58	10.7894	0.0950152	0.600382	-0.233262	0.965899	0.990514	Not significant, or in different directions
RABE1	Rab GTPase-binding effector protein 1	Q15276	RABEP1	9135	X24417_22	5.52478	0.0951189	0.600382	NA	NA	NA	Not significant, or in different directions
MT21C	Protein-lysine methyltransferase METTL21C	Q5VZV1	METTL21C	196541	X23564_83	-11.0605	0.095143	0.600382	NA	NA	NA	Not significant, or in different directions
RAB6A	Ras-related protein Rab-6A	P20340	RAB6A	5870	X20083_1	4.27487	0.0951597	0.600382	NA	NA	NA	Not significant, or in different directions
TFPI	Tissue factor pathway inhibitor	P10646	TFPI	7035	X3336_50	20.5782	0.0952225	0.600382	14.4143	0.132695	0.488313	Not significant, or in different directions
CDKA1	Cyclin-dependent kinase 2-associated protein 1	O14519	CDK2AP1	8099	X9450_18	-15.5093	0.0953677	0.600382	13.9264	0.0603386	0.364287	Not significant, or in different directions
PCTK1	Cyclin-dependent kinase 16	Q00536	CDK16	5127	X16867_76	7.88555	0.0954749	0.600382	10.0021	0.00402455	0.328405	Not significant, or in different directions
GFRP	GTP cyclohydrolase I feedback regulatory protein	P30047	GCHFR	2644	X21118_48	-9.88359	0.0954795	0.600382	NA	NA	NA	Not significant, or in different directions
C1RL1	Complement C1r subcomponent-like protein	Q9NZP8	C1RL	51279	X9348_1	-16.4861	0.0955101	0.600382	18.6071	0.102739	0.436837	Not significant, or in different directions
AP1G2	AP-1 complex subunit gamma-like 2	O75843	AP1G2	8906	X12714_38	5.12403	0.0955603	0.600382	5.61431	0.00949534	0.328405	Not significant, or in different directions
Serpin B9	Serpin B9	P50453	SERPINB9	5272	X21221_67	5.22851	0.0957211	0.600448	NA	NA	NA	Not significant, or in different directions
IGFBP-2	Insulin-like growth factor-binding protein 2	P18065	IGFBP2	3485	X8469_41	-7.40801	0.0957985	0.600448	-6.2079	0.0724197	0.389822	Not significant, or in different directions
PAR11	Poly [ADP-ribose] polymerase 11	Q9NR21	PARP11	57097	X12882_7	-20.8191	0.0958179	0.600448	5.11888	0.602981	0.883532	Not significant, or in different directions
DLDH	Dihydrolipoyl dehydrogenase; mitochondrial	P09622	DLD	1738	X10025_1	13.4722	0.0959041	0.600472	NA	NA	NA	Not significant, or in different directions
DEFI6	Differentially expressed in FDCP 6 homolog	Q9H4E7	DEF6	50619	X14090_23	7.24634	0.0961522	0.60145	5.45527	0.098738	0.434294	Not significant, or in different directions
FCG2B	Low affinity immunoglobulin gamma Fc region receptor II-b	P31994	FCGR2B	2213	X22960_8	-4.76003	0.0963084	0.60145	NA	NA	NA	Not significant, or in different directions
IL-10 Ra	Interleukin-10 receptor subunit alpha	Q13651	IL10RA	3587	X10344_334	-19.1347	0.0963742	0.60145	1.32765	0.878264	0.972831	Not significant, or in different directions
F150B	ALK and LTK ligand 2	Q6UX46	ALKAL2	285016	X6284_7	7.86067	0.0963904	0.60145	8.9957	0.0115612	0.328405	Not significant, or in different directions
SMAD2	Mothers against decapentaplegic homolog 2	Q15796	SMAD2	4087	X10364_6	5.03904	0.0965589	0.601986	4.57831	0.0313674	0.332003	Not significant, or in different directions
PRP18	Pre-mRNA-splicing factor 18	Q99633	PRPF18	8559	X24698_12	9.23854	0.0966704	0.602034	NA	NA	NA	Not significant, or in different directions
FHR1	Complement factor H-related protein 1	Q03591	CFHR1	3078	X5982_50	-25.728	0.0967767	0.602034	NA	NA	NA	Not significant, or in different directions
DDRGK	DDRGK domain-containing protein 1	Q96HY6	DDRGK1	65992	X23559_10	6.67135	0.0968748	0.602034	NA	NA	NA	Not significant, or in different directions
AL1B1	Aldehyde dehydrogenase X; mitochondrial	P30837	ALDH1B1	219	X22057_9	-19.5125	0.0968971	0.602034	NA	NA	NA	Not significant, or in different directions
GT251	Procollagen galactosyltransferase 1	Q8NBJ5	COLGALT1	79709	X5638_23	11.6914	0.0970042	0.602186	9.69538	0.0515545	0.354112	Not significant, or in different directions
ZN483	Zinc finger protein 483	Q8TF39	ZNF483	158399	X23414_12	-12.9489	0.0972448	0.603166	NA	NA	NA	Not significant, or in different directions
CXD2	Gap junction delta-2 protein	Q9UKL4	GJD2	57369	X11678_105	-11.057	0.0973352	0.603213	-2.49797	0.676571	0.920403	Not significant, or in different directions
acyl-Coenzyme A dehydrogenase	Short/branched chain specific acyl-CoA dehydrogenase; mitochondrial	P45954	ACADSB	36	X17403_14	5.98836	0.0975495	0.603825	6.68341	0.0352174	0.337063	Not significant, or in different directions
ADA32	Disintegrin and metalloproteinase domain-containing protein 32	Q8TC27	ADAM32	203102	X7827_20	-13.7806	0.0975995	0.603825	-1.59219	0.794467	0.956164	Not significant, or in different directions
RABL6	Rab-like protein 6	Q3YEC7	RABL6	55684	X25276_32	6.42893	0.0977538	0.604266	NA	NA	NA	Not significant, or in different directions
Cardiotrophin-1	Cardiotrophin-1	Q16619	CTF1	1489	X13732_79	22.86	0.0981744	0.606352	NA	NA	NA	Not significant, or in different directions
C6	Complement component C6	P13671	C6	729	X4127_75	-23.6524	0.0986341	0.607823	4.50137	0.727204	0.939966	Not significant, or in different directions
CREB-binding protein	CREB-binding protein	Q92793	CREBBP	1387	X13614_6	15.6203	0.0986593	0.607823	6.2571	0.337307	0.724693	Not significant, or in different directions
SYFM	Phenylalanine--tRNA ligase; mitochondrial	O95363	FARS2	10667	X13941_82	-21.3139	0.0986881	0.607823	-6.45775	0.640203	0.901972	Not significant, or in different directions
SPXN3	Sperm protein associated with the nucleus on the X chromosome N3	Q5MJ09	SPANXN3	139067	X22787_39	-11.4013	0.0987462	0.607823	NA	NA	NA	Not significant, or in different directions
TYDP1	Tyrosyl-DNA phosphodiesterase 1	Q9NUW8	TDP1	55775	X10073_22	14.9529	0.0990181	0.608399	12.2506	0.103262	0.437569	Not significant, or in different directions
PTP-1C	Tyrosine-protein phosphatase non-receptor type 6	P29350	PTPN6	5777	X4318_12	5.76115	0.099061	0.608399	7.6032	0.00427196	0.328405	Not significant, or in different directions
ARMEL	Cerebral dopamine neurotrophic factor	Q49AH0	CDNF	441549	X4962_52	-16.8181	0.0990902	0.608399	-3.87535	0.64879	0.906397	Not significant, or in different directions
OTUL	Ubiquitin thioesterase otulin	Q96BN8	OTULIN	90268	X21916_82	17.4809	0.0993027	0.608836	NA	NA	NA	Not significant, or in different directions
CAD20	Cadherin-20	Q9HBT6	CDH20	28316	X21679_16	-17.0476	0.099397	0.608836	NA	NA	NA	Not significant, or in different directions
RHOQ	Rho-related GTP-binding protein RhoQ	P17081	RHOQ	23433	X21827_7	7.4579	0.0994121	0.608836	NA	NA	NA	Not significant, or in different directions
DLG4	Disks large homolog 4	P78352	DLG4	1742	X8070_88	6.75129	0.0995611	0.609237	8.37428	0.0443199	0.34543	Not significant, or in different directions
Glucagon	Glucagon	P01275	GCG	2641	X4891_50	-6.50636	0.0996682	0.609381	0.0520218	0.98812	0.995589	Not significant, or in different directions
IL-22	Interleukin-22	Q9GZX6	IL22	50616	X2778_10	-10.5285	0.0998935	0.609758	-7.98103	0.0787362	0.400028	Not significant, or in different directions
DNJA4	DnaJ homolog subfamily A member 4	Q8WW22	DNAJA4	55466	X9744_139	12.1296	0.0998972	0.609758	4.01265	0.473047	0.806121	Not significant, or in different directions
MA1C1	Mannosyl-oligosaccharide 1;2-alpha-mannosidase IC	Q9NR34	MAN1C1	57134	X13427_66	22.7067	0.100139	0.610721	15.5336	0.21681	0.599865	Not significant, or in different directions
MEK1	Dual specificity mitogen-activated protein kinase kinase 1	Q02750	MAP2K1	5604	X2864_2	12.5029	0.100323	0.611041	10.4024	0.112368	0.453429	Not significant, or in different directions
ZN566	Zinc finger protein 566	Q969W8	ZNF566	84924	X12795_2	15.6465	0.100359	0.611041	11.7985	0.175898	0.553424	Not significant, or in different directions
BAT1	Spliceosome RNA helicase DDX39B	Q13838	DDX39B	7919	X9742_59	11.125	0.100463	0.611164	4.02594	0.478614	0.807307	Not significant, or in different directions
DLRB2	Dynein light chain roadblock-type 2	Q8TF09	DYNLRB2	83657	X17827_53	10.8632	0.100588	0.611413	2.9667	0.629034	0.896839	Not significant, or in different directions
CD68	Macrosialin	P34810	CD68	968	X20528_23	9.28171	0.101045	0.613328	NA	NA	NA	Not significant, or in different directions
Carbonic Anhydrase XII	Carbonic anhydrase 12	O43570	CA12	771	X19347_37	-15.7786	0.101071	0.613328	-7.78575	0.380516	0.75311	Not significant, or in different directions
LYPD1	Ly6/PLAUR domain-containing protein 1	Q8N2G4	LYPD1	116372	X9327_3	-16.9253	0.101205	0.613513	-9.33443	0.418348	0.773496	Not significant, or in different directions
TNFAIP3	Tumor necrosis factor alpha-induced protein 3	P21580	TNFAIP3	7128	X14009_65	7.70814	0.101405	0.613513	5.42536	0.150254	0.515342	Not significant, or in different directions
BIN3	Bridging integrator 3	Q9NQY0	BIN3	55909	X24645_2	11.4981	0.101522	0.613513	NA	NA	NA	Not significant, or in different directions
PROF4	Profilin-4	Q8NHR9	PFN4	375189	X20922_4	12.681	0.101777	0.613513	NA	NA	NA	Not significant, or in different directions
KXDL1	KxDL motif-containing protein 1	Q9BQD3	KXD1	79036	X22050_19	-21.6099	0.101824	0.613513	NA	NA	NA	Not significant, or in different directions
ODO2	Dihydrolipoyllysine-residue succinyltransferase component of 2-oxoglutarate dehydrogenase complex; mitochondrial	P36957	DLST	1743	X23699_61	-12.3903	0.101882	0.613513	NA	NA	NA	Not significant, or in different directions
BAP18	Chromatin complexes subunit BAP18	Q8IXM2	BAP18	124944	X21153_5	6.35206	0.101883	0.613513	NA	NA	NA	Not significant, or in different directions
SAE2	SUMO-activating enzyme subunit 2	Q9UBT2	UBA2	10054	X12500_88	6.85158	0.102095	0.613513	2.56045	0.559646	0.859101	Not significant, or in different directions
ELMO2	Engulfment and cell motility protein 2	Q96JJ3	ELMO2	63916	X25061_8	7.14057	0.102104	0.613513	NA	NA	NA	Not significant, or in different directions
ACBD6	Acyl-CoA-binding domain-containing protein 6	Q9BR61	ACBD6	84320	X10075_75	4.45891	0.102125	0.613513	5.16355	0.0101805	0.328405	Not significant, or in different directions
MLP3A	Microtubule-associated proteins 1A/1B light chain 3A	Q9H492	MAP1LC3A	84557	X17781_191	10.4315	0.102131	0.613513	10.6755	0.0178453	0.328405	Not significant, or in different directions
GAB1	GRB2-associated-binding protein 1	Q13480	GAB1	2549	X24268_21	5.67103	0.102255	0.613513	NA	NA	NA	Not significant, or in different directions
CHKB	Choline/ethanolamine kinase	Q9Y259	CHKB	1120	X7761_125	7.11296	0.102259	0.613513	4.99648	0.0966798	0.428646	Not significant, or in different directions
3HAO	3-hydroxyanthranilate 3;4-dioxygenase	P46952	HAAO	23498	X5861_78	10.5634	0.102329	0.613513	-0.394343	0.941369	0.987793	Not significant, or in different directions
SNX11	Sorting nexin-11	Q9Y5W9	SNX11	29916	X24685_12	5.99703	0.102387	0.613513	NA	NA	NA	Not significant, or in different directions
NSF	Vesicle-fusing ATPase	P46459	NSF	4905	X13992_12	8.71496	0.102512	0.613513	5.53513	0.143438	0.507949	Not significant, or in different directions
B3GA3	Galactosylgalactosylxylosylprotein 3-beta-glucuronosyltransferase 3	O94766	B3GAT3	26229	X6897_38	-15.0354	0.102648	0.613513	-7.06386	0.172618	0.547889	Not significant, or in different directions
GIMA7	GTPase IMAP family member 7	Q8NHV1	GIMAP7	168537	X24683_11	-11.541	0.103027	0.613513	NA	NA	NA	Not significant, or in different directions
PILRA isoform FDF03-deltaTM	Paired immunoglobulin-like type 2 receptor alpha isoform FDF03-deltaTM	Q9UKJ1	PILRA	29992	X6402_8	-1.70846	0.103028	0.613513	-0.111398	0.879708	0.973607	Not significant, or in different directions
KPCI	Protein kinase C iota type	P41743	PRKCI	5584	X3379_29	6.47096	0.10305	0.613513	5.10864	0.080218	0.403848	Not significant, or in different directions
ULBP-2	NKG2D ligand 2	Q9BZM5	ULBP2	80328	X22583_47	-13.5145	0.103287	0.613513	NA	NA	NA	Not significant, or in different directions
RNF41	E3 ubiquitin-protein ligase NRDP1	Q9H4P4	RNF41	10193	X13411_21	14.145	0.10331	0.613513	12.9483	0.0538074	0.356259	Not significant, or in different directions
TPPC5	Trafficking protein particle complex subunit 5	Q8IUR0	TRAPPC5	126003	X8671_378	17.0448	0.103375	0.613513	7.25642	0.426685	0.778896	Not significant, or in different directions
RN128	E3 ubiquitin-protein ligase RNF128	Q8TEB7	RNF128	79589	X8633_18	-17.5272	0.103501	0.613513	3.53466	0.708271	0.93491	Not significant, or in different directions
DB128	Beta-defensin 128	Q7Z7B8	DEFB128	245939	X6360_7	-13.0578	0.103609	0.613513	-4.35653	0.562279	0.859101	Not significant, or in different directions
FA84B	Protein FAM84B	Q96KN1	LRATD2	157638	X21141_9	11.1237	0.103619	0.613513	NA	NA	NA	Not significant, or in different directions
FCRL5	Fc receptor-like protein 5	Q96RD9	FCRL5	83416	X6103_70	9.67678	0.103634	0.613513	-4.45421	0.398433	0.76212	Not significant, or in different directions
SLAF1	Signaling lymphocytic activation molecule	Q13291	SLAMF1	6504	X7953_20	11.9057	0.103705	0.613513	-7.55245	0.175987	0.553424	Not significant, or in different directions
S100A7	Protein S100-A7	P31151	S100A7	6278	X7916_10	-5.40515	0.103782	0.613513	-0.00773651	0.997707	0.999612	Not significant, or in different directions
EDA	Ectodysplasin-A; secreted form	Q92838	EDA	1896	X2826_53	-15.1913	0.103855	0.613513	2.18054	0.718417	0.938916	Not significant, or in different directions
GSHB	Glutathione synthetase	P48637	GSS	2937	X15526_33	17.6714	0.103945	0.613513	11.2101	0.19296	0.573225	Not significant, or in different directions
TMED2	Transmembrane emp24 domain-containing protein 2	Q15363	TMED2	10959	X10761_5	29.1452	0.103998	0.613513	11.9469	0.456076	0.796301	Not significant, or in different directions
MED11	Mediator of RNA polymerase II transcription subunit 11	Q9P086	MED11	400569	X22500_9	-12.8311	0.104042	0.613513	NA	NA	NA	Not significant, or in different directions
ATG4B	Cysteine protease ATG4B	Q9Y4P1	ATG4B	23192	X13629_25	-3.91865	0.104066	0.613513	-1.80148	0.384334	0.753716	Not significant, or in different directions
RBG1L	Rab GTPase-activating protein 1-like	Q5R372	RABGAP1L	9910	X25286_33	7.1943	0.104067	0.613513	NA	NA	NA	Not significant, or in different directions
IL22RA1	Interleukin-22 receptor subunit alpha-1	Q8N6P7	IL22RA1	58985	X3620_67	15.4732	0.104132	0.613513	1.35426	0.839411	0.965957	Not significant, or in different directions
NTAQ1	Protein N-terminal glutamine amidohydrolase	Q96HA8	NTAQ1	55093	X24649_11	6.81928	0.104323	0.614139	NA	NA	NA	Not significant, or in different directions
SC61G	Protein transport protein Sec61 subunit gamma	P60059	SEC61G	23480	X8872_1	-18.4283	0.104565	0.614287	9.71904	0.279427	0.665064	Not significant, or in different directions
REG1B	Lithostathine-1-beta	P48304	REG1B	5968	X23018_4	-5.15968	0.104736	0.614287	NA	NA	NA	Not significant, or in different directions
B3GN6	UDP-GlcNAc:betaGal beta-1;3-N-acetylglucosaminyltransferase 6	Q6ZMB0	B3GNT6	192134	X7082_2	-19.2009	0.104773	0.614287	-21.919	0.0459908	0.34543	Not significant, or in different directions
DJC27	DnaJ homolog subfamily C member 27	Q9NZQ0	DNAJC27	51277	X12799_65	-11.8358	0.104833	0.614287	-0.570612	0.88572	0.974801	Not significant, or in different directions
PRL	Prolactin	P01236	PRL	5617	X2585_2	-8.00202	0.10485	0.614287	-3.56259	0.382805	0.753335	Not significant, or in different directions
HCAR2	Hydroxycarboxylic acid receptor 2	Q8TDS4	HCAR2	338442	X13495_48	10.5333	0.104958	0.614287	9.53661	0.0862359	0.41525	Not significant, or in different directions
HNF4A	Hepatocyte nuclear factor 4-alpha	P41235	HNF4A	3172	X10041_3	-10.4713	0.104984	0.614287	-0.157927	0.98274	0.993919	Not significant, or in different directions
DJC12	DnaJ homolog subfamily C member 12	Q9UKB3	DNAJC12	56521	X21114_18	-10.3548	0.105022	0.614287	NA	NA	NA	Not significant, or in different directions
AF1L2	Actin filament-associated protein 1-like 2	Q8N4X5	AFAP1L2	84632	X24445_38	4.94771	0.105596	0.61502	NA	NA	NA	Not significant, or in different directions
NOTC2	Neurogenic locus notch homolog protein 2	Q04721	NOTCH2	4853	X5106_52	-10.4122	0.105627	0.61502	3.71961	0.397117	0.761643	Not significant, or in different directions
CEBPA	CCAAT/enhancer-binding protein alpha	P49715	CEBPA	1050	X18874_66	8.37669	0.105676	0.61502	-7.59011	0.229811	0.61617	Not significant, or in different directions
MEP1A	Meprin A subunit alpha	Q16819	MEP1A	4224	X21387_64	8.71623	0.105722	0.61502	NA	NA	NA	Not significant, or in different directions
RAB3D	Ras-related protein Rab-3D	O95716	RAB3D	9545	X19379_154	4.90977	0.105808	0.61502	4.28498	0.0416382	0.343005	Not significant, or in different directions
HSPA9B	Stress-70 protein; mitochondrial	P38646	HSPA9	3313	X13492_44	6.71546	0.106033	0.61502	7.60324	0.0184972	0.328405	Not significant, or in different directions
HBG2	Hemoglobin subunit gamma-2	P69892	HBG2	3048	X19774_8	7.91622	0.106056	0.61502	NA	NA	NA	Not significant, or in different directions
IAPP	Islet amyloid polypeptide	P10997	IAPP	3375	X19639_53	-11.639	0.106162	0.61502	-12.9147	0.0249354	0.328405	Not significant, or in different directions
VWC2	Brorin	Q2TAL6	VWC2	375567	X11121_56	-11.9315	0.106168	0.61502	NA	NA	NA	Not significant, or in different directions
SUMO4	Small ubiquitin-related modifier 4	Q6EEV6	SUMO4	387082	X22045_8	7.94373	0.106241	0.61502	NA	NA	NA	Not significant, or in different directions
MRP6	Multidrug resistance-associated protein 6	O95255	ABCC6	368	X8935_22	-24.4651	0.106304	0.61502	6.43442	0.463012	0.802195	Not significant, or in different directions
TIM23	Mitochondrial import inner membrane translocase subunit Tim23	O14925	TIMM23	100287932	X22809_32	14.8993	0.106424	0.61502	NA	NA	NA	Not significant, or in different directions
CSK21	Casein kinase II subunit alpha	P68400	CSNK2A1	1457	X5224_20	9.48345	0.106478	0.61502	-4.50288	0.374789	0.748432	Not significant, or in different directions
NPS	Neuropeptide S	P0C0P6	NPS	594857	X6390_18	-23.4992	0.106704	0.61502	4.89329	0.667853	0.913527	Not significant, or in different directions
ARL5B	ADP-ribosylation factor-like protein 5B	Q96KC2	ARL5B	221079	X17404_5	16.3794	0.106705	0.61502	5.33866	0.453789	0.795683	Not significant, or in different directions
IL-6 sRa	Interleukin-6 receptor subunit alpha	P08887	IL6R	3570	X15602_43	-13.8269	0.106781	0.61502	12.1928	0.0603608	0.364287	Not significant, or in different directions
GALNS	N-acetylgalactosamine-6-sulfatase	P34059	GALNS	2588	X21724_22	-10.3126	0.106868	0.61502	NA	NA	NA	Not significant, or in different directions
ATS6	A disintegrin and metalloproteinase with thrombospondin motifs 6	Q9UKP5	ADAMTS6	11174	X6441_62	11.6485	0.10702	0.61502	3.9535	0.518932	0.834548	Not significant, or in different directions
ADEC1	ADAM DEC1	O15204	ADAMDEC1	27299	X9115_78	13.8646	0.107289	0.61502	7.07529	0.249603	0.636122	Not significant, or in different directions
XXLT1	Xyloside xylosyltransferase 1	Q8NBI6	XXYLT1	152002	X6375_75	-15.6979	0.107364	0.61502	-4.02717	0.626726	0.8954	Not significant, or in different directions
K1143	Uncharacterized protein KIAA1143	Q96AT1	KIAA1143	57456	X23625_44	13.3341	0.107466	0.61502	NA	NA	NA	Not significant, or in different directions
KEAP1	Kelch-like ECH-associated protein 1	Q14145	KEAP1	9817	X12568_14	-12.8377	0.107563	0.61502	4.61183	0.567865	0.862291	Not significant, or in different directions
SHIP	SHIP	Q92835	INPP5D	3635	X25264_102	5.86338	0.107812	0.61502	NA	NA	NA	Not significant, or in different directions
pTEN	Phosphatidylinositol 3;4;5-trisphosphate 3-phosphatase and dual-specificity protein phosphatase PTEN	P60484	PTEN	5728	X3831_21	7.15079	0.107819	0.61502	5.99153	0.0550627	0.357508	Not significant, or in different directions
complement factor H-related 5	Complement factor H-related protein 5	Q9BXR6	CFHR5	81494	X3666_17	-13.443	0.107838	0.61502	NA	NA	NA	Not significant, or in different directions
BLMH	Bleomycin hydrolase	Q13867	BLMH	642	X14250_115	6.39337	0.107918	0.61502	-4.95073	0.248404	0.636122	Not significant, or in different directions
CD320	CD320 antigen	Q9NPF0	CD320	51293	X16320_139	-6.00734	0.107927	0.61502	2.69663	0.411222	0.767865	Not significant, or in different directions
AREG	Amphiregulin	P15514	AREG	374	X2970_60	7.49975	0.107959	0.61502	7.48413	0.0218618	0.328405	Not significant, or in different directions
ASTL	Astacin-like metalloendopeptidase	Q6HA08	ASTL	431705	X7993_23	-11.7036	0.108004	0.61502	2.34459	0.763646	0.950073	Not significant, or in different directions
NPS-PLA2	Phospholipase A2; membrane associated	P14555	PLA2G2A	5320	X2692_74	9.3119	0.108093	0.61502	1.25708	0.781597	0.954515	Not significant, or in different directions
Glycodelin	Glycodelin	P09466	PAEP	5047	X8867_18	22.1896	0.108162	0.61502	3.66142	0.614636	0.889951	Not significant, or in different directions
ERF3B	Eukaryotic peptide chain release factor GTP-binding subunit ERF3B	Q8IYD1	GSPT2	23708	X24253_5	14.0268	0.108231	0.61502	NA	NA	NA	Not significant, or in different directions
RB11B	Ras-related protein Rab-11B	Q15907	RAB11B	9230	X20086_5	4.76975	0.108263	0.61502	NA	NA	NA	Not significant, or in different directions
TRAPPC4	Trafficking protein particle complex subunit 4	Q9Y296	TRAPPC4	51399	X7007_24	13.1942	0.108302	0.61502	4.5142	0.504705	0.826367	Not significant, or in different directions
PTPRR	Receptor-type tyrosine-protein phosphatase R	Q15256	PTPRR	5801	X6361_49	-10.6303	0.108307	0.61502	-2.47661	0.559938	0.859101	Not significant, or in different directions
TLK1	Serine/threonine-protein kinase tousled-like 1	Q9UKI8	TLK1	9874	X22414_127	10.503	0.108319	0.61502	NA	NA	NA	Not significant, or in different directions
discoidin domain receptor 1	Epithelial discoidin domain-containing receptor 1	Q08345	DDR1	780	X11836_144	-18.9403	0.108339	0.61502	NA	NA	NA	Not significant, or in different directions
TM59L	Transmembrane protein 59-like	Q9UK28	TMEM59L	25789	X9959_60	18.9965	0.108354	0.61502	7.01949	0.445636	0.791857	Not significant, or in different directions
THTPA	Thiamine-triphosphatase	Q9BU02	THTPA	79178	X13595_20	-12.3882	0.108779	0.616253	-9.01406	0.160108	0.532872	Not significant, or in different directions
SIL1	Nucleotide exchange factor SIL1	Q9H173	SIL1	64374	X21338_44	-13.4757	0.108816	0.616253	NA	NA	NA	Not significant, or in different directions
FKBP7	Peptidyl-prolyl cis-trans isomerase FKBP7	Q9Y680	FKBP7	51661	X9288_7	8.1187	0.108825	0.616253	5.50512	0.192545	0.573225	Not significant, or in different directions
STABP	STAM-binding protein	O95630	STAMBP	10617	X19187_21	8.10677	0.108991	0.616711	7.9313	0.0417803	0.343005	Not significant, or in different directions
CACB4	Voltage-dependent L-type calcium channel subunit beta-4	O00305	CACNB4	785	X11130_158	10.015	0.109119	0.61696	8.33602	0.0234918	0.328405	Not significant, or in different directions
HYAL4	Hyaluronidase-4	Q2M3T9	HYAL4	23553	X21718_150	-16.3552	0.109226	0.617064	NA	NA	NA	Not significant, or in different directions
TRI40	Tripartite motif-containing protein 40	Q6P9F5	TRIM40	135644	X22815_4	6.81252	0.109307	0.617064	NA	NA	NA	Not significant, or in different directions
SDF-1	Stromal cell-derived factor 1	P48061	CXCL12	6387	X2330_2	-17.8975	0.109787	0.619295	NA	NA	NA	Not significant, or in different directions
3MG	DNA-3-methyladenine glycosylase	P29372	MPG	4350	X12438_127	9.57349	0.109941	0.619684	7.6927	0.188296	0.568543	Not significant, or in different directions
RAB3D	Ras-related protein Rab-3D	O95716	RAB3D	9545	X19808_26	4.39576	0.110147	0.620363	NA	NA	NA	Not significant, or in different directions
RS14	40S ribosomal protein S14	P62263	RPS14	6208	X20964_13	8.48129	0.110241	0.620415	NA	NA	NA	Not significant, or in different directions
TBCD5	TBC1 domain family member 5	Q92609	TBC1D5	9779	X9960_2	5.87526	0.110329	0.620428	6.38107	0.0337792	0.336035	Not significant, or in different directions
MA2B2	Epididymis-specific alpha-mannosidase	Q9Y2E5	MAN2B2	23324	X9251_28	-11.7912	0.110542	0.621033	1.46464	0.822158	0.963177	Not significant, or in different directions
HGD	Homogentisate 1;2-dioxygenase	Q93099	HGD	3081	X9832_33	6.97073	0.110607	0.621033	5.46459	0.0889673	0.416324	Not significant, or in different directions
MP2K4	Dual specificity mitogen-activated protein kinase kinase 4	P45985	MAP2K4	6416	X5242_37	-11.465	0.110751	0.621367	-7.31842	0.167368	0.54108	Not significant, or in different directions
PURA1	Adenylosuccinate synthetase isozyme 1	Q8N142	ADSS1	122622	X13998_26	8.03395	0.111089	0.622667	4.96741	0.190892	0.571184	Not significant, or in different directions
TGFR-1	TGF-beta receptor type-1	P36897	TGFBR1	7046	X22569_55	-14.0419	0.111154	0.622667	NA	NA	NA	Not significant, or in different directions
RED	Protein Red	Q13123	IK	3550	X7207_4	20.724	0.111338	0.62313	-5.05274	0.656437	0.909343	Not significant, or in different directions
KEAP1	Kelch-like ECH-associated protein 1	Q14145	KEAP1	9817	X8485_7	8.97701	0.111408	0.62313	3.10914	0.433732	0.785186	Not significant, or in different directions
PPIH	Peptidyl-prolyl cis-trans isomerase H	O43447	PPIH	10465	X12449_16	6.22007	0.11154	0.623391	5.09369	0.0621066	0.36682	Not significant, or in different directions
PAX3	Paired box protein Pax-3	P23760	PAX3	5077	X22525_9	10.9363	0.111871	0.623876	NA	NA	NA	Not significant, or in different directions
Syntaxin-7	Syntaxin-7	O15400	STX7	8417	X8274_64	6.37768	0.111882	0.623876	5.28801	0.111412	0.453057	Not significant, or in different directions
WDR26	WD repeat-containing protein 26	Q9H7D7	WDR26	80232	X24912_40	16.4103	0.111924	0.623876	NA	NA	NA	Not significant, or in different directions
TIA1	Nucleolysin TIA-1 isoform p40	P31483	TIA1	7072	X21885_196	4.44396	0.111972	0.623876	NA	NA	NA	Not significant, or in different directions
MCM6	DNA replication licensing factor MCM6	Q14566	MCM6	4175	X9897_9	17.7153	0.112055	0.623876	3.87227	0.679639	0.922043	Not significant, or in different directions
OA synthetase	2'-5'-oligoadenylate synthetase like protein	Q15646	OASL	8638	X25941_4	-12.225	0.112374	0.625176	NA	NA	NA	Not significant, or in different directions
IL-6 sRa	Interleukin-6 receptor subunit alpha	P08887	IL6R	3570	X8092_29	-14.6819	0.11247	0.625234	NA	NA	NA	Not significant, or in different directions
NonO protein	Non-POU domain-containing octamer-binding protein	Q15233	NONO	4841	X24910_18	8.09735	0.112726	0.625753	NA	NA	NA	Not significant, or in different directions
Factor D	Complement factor D	P00746	CFD	1675	X13678_169	-14.7283	0.112838	0.625753	NA	NA	NA	Not significant, or in different directions
HNRPF	Heterogeneous nuclear ribonucleoprotein F	P52597	HNRNPF	3185	X9764_79	7.6422	0.112841	0.625753	5.5261	0.112582	0.453884	Not significant, or in different directions
NEIL1	Endonuclease 8-like 1	Q96FI4	NEIL1	79661	X21802_53	10.9172	0.112919	0.625753	NA	NA	NA	Not significant, or in different directions
QPCTL	Glutaminyl-peptide cyclotransferase-like protein	Q9NXS2	QPCTL	54814	X8866_53	-14.113	0.112993	0.625753	2.86235	0.662399	0.912076	Not significant, or in different directions
IFN-a/b R1	Interferon alpha/beta receptor 1	P17181	IFNAR1	3454	X6055_53	-14.5598	0.113374	0.626987	NA	NA	NA	Not significant, or in different directions
RS25	40S ribosomal protein S25	P62851	RPS25	6230	X23243_120	6.27996	0.113388	0.626987	NA	NA	NA	Not significant, or in different directions
SIRT2	NAD-dependent protein deacetylase sirtuin-2	Q8IXJ6	SIRT2	22933	X23031_6	8.66535	0.113506	0.627054	NA	NA	NA	Not significant, or in different directions
NAA10	N-alpha-acetyltransferase 10	P41227	NAA10	8260	X17854_33	6.72173	0.113643	0.627054	6.99049	0.0193204	0.328405	Not significant, or in different directions
PRL	Prolactin	P01236	PRL	5617	X10967_12	-11.2164	0.113773	0.627054	NA	NA	NA	Not significant, or in different directions
KREM2	Kremen protein 2	Q8NCW0	KREMEN2	79412	X3202_28	12.616	0.113812	0.627054	13.3211	0.0108493	0.328405	Not significant, or in different directions
P3H1	Prolyl 3-hydroxylase 1	Q32P28	P3H1	64175	X6273_58	21.6951	0.113885	0.627054	21.7423	0.0156769	0.328405	Not significant, or in different directions
VWA1	von Willebrand factor A domain-containing protein 1	Q6PCB0	VWA1	64856	X6385_63	-19.0708	0.114119	0.627054	-15.873	0.107257	0.445275	Not significant, or in different directions
MRC2	C-type mannose receptor 2	Q9UBG0	MRC2	9902	X3041_55	-15.9397	0.114162	0.627054	-5.7606	0.510639	0.82964	Not significant, or in different directions
SC5A5	Sodium/iodide cotransporter	Q92911	SLC5A5	6528	X12826_5	3.64802	0.11419	0.627054	-0.645117	0.741252	0.943988	Not significant, or in different directions
GGE2D	G antigen 2D	Q9UEU5	GAGE2D	100101629	X22968_9	5.11585	0.114256	0.627054	NA	NA	NA	Not significant, or in different directions
complement factor H-related 5	Complement factor H-related protein 5	Q9BXR6	CFHR5	81494	X16055_3	-11.8868	0.114377	0.627054	-6.08305	0.397254	0.761643	Not significant, or in different directions
3HIDH	3-hydroxyisobutyrate dehydrogenase; mitochondrial	P31937	HIBADH	11112	X4693_72	8.30185	0.11442	0.627054	-0.583686	0.905682	0.978975	Not significant, or in different directions
CU059	Uncharacterized protein C21orf59	P57076	CFAP298	56683	X24676_105	9.53054	0.114482	0.627054	NA	NA	NA	Not significant, or in different directions
CNBP1	Beta-catenin-interacting protein 1	Q9NSA3	CTNNBIP1	56998	X21600_10	7.78447	0.114518	0.627054	NA	NA	NA	Not significant, or in different directions
AGR3	Anterior gradient protein 3	Q8TD06	AGR3	155465	X5668_49	7.0729	0.114757	0.627889	NA	NA	NA	Not significant, or in different directions
FNBP1	Formin-binding protein 1	Q96RU3	FNBP1	23048	X25265_8	9.96945	0.115107	0.628436	NA	NA	NA	Not significant, or in different directions
HDGR2	Hepatoma-derived growth factor-related protein 2	Q7Z4V5	HDGFL2	84717	X4553_65	26.3776	0.115263	0.628436	24.0859	0.0201424	0.328405	Not significant, or in different directions
LYN	Tyrosine-protein kinase Lyn	P07948	LYN	4067	X3453_87	4.29222	0.115367	0.628436	4.16155	0.0219613	0.328405	Not significant, or in different directions
MLIP	Muscular LMNA-interacting protein	Q5VWP3	MLIP	90523	X25465_42	13.6764	0.115572	0.628436	NA	NA	NA	Not significant, or in different directions
GMFG	Glia maturation factor gamma	O60234	GMFG	9535	X13062_4	6.15831	0.115582	0.628436	7.13624	0.00512658	0.328405	Not significant, or in different directions
HNRPD	Heterogeneous nuclear ribonucleoprotein D0	Q14103	HNRNPD	3184	X18348_89	9.40118	0.115712	0.628436	6.04305	0.209451	0.592773	Not significant, or in different directions
TITIN	Titin	Q8WZ42	TTN	7273	X11352_42	-12.1762	0.115756	0.628436	2.48592	0.528921	0.838962	Not significant, or in different directions
Vitronectin	Vitronectin	P04004	VTN	7448	X8280_238	20.3234	0.115758	0.628436	NA	NA	NA	Not significant, or in different directions
ARM10	Armadillo repeat-containing protein 10	Q8N2F6	ARMC10	83787	X9107_59	-10.7085	0.115775	0.628436	1.58025	0.729866	0.941155	Not significant, or in different directions
TS101	Tumor susceptibility gene 101 protein	Q99816	TSG101	7251	X13044_5	4.92979	0.115918	0.628436	4.6969	0.0305932	0.332003	Not significant, or in different directions
SSDH	Succinate-semialdehyde dehydrogenase; mitochondrial	P51649	ALDH5A1	7915	X17792_158	8.65175	0.115918	0.628436	5.44487	0.148516	0.512801	Not significant, or in different directions
SH2B3	SH2B adapter protein 3	Q9UQQ2	SH2B3	10019	X22019_21	-6.84537	0.116184	0.628436	NA	NA	NA	Not significant, or in different directions
LIF sR	Leukemia inhibitory factor receptor	P42702	LIFR	3977	X5837_49	-14.6153	0.116236	0.628436	-8.57892	0.267559	0.651738	Not significant, or in different directions
EIF2A	Eukaryotic translation initiation factor 2A	Q9BY44	EIF2A	83939	X25105_70	11.5051	0.116296	0.628436	NA	NA	NA	Not significant, or in different directions
ACBP	Acyl-CoA-binding protein	P07108	DBI	1622	X16919_1	7.99608	0.116316	0.628436	7.30526	0.0421441	0.343114	Not significant, or in different directions
HINT1	Histidine triad nucleotide-binding protein 1	P49773	HINT1	3094	X5900_11	12.046	0.116386	0.628436	9.34775	0.0608108	0.364335	Not significant, or in different directions
NFU1	NFU1 iron-sulfur cluster scaffold homolog; mitochondrial	Q9UMS0	NFU1	27247	X7770_25	8.15651	0.11644	0.628436	11.2094	0.0126312	0.328405	Not significant, or in different directions
RNase H1	Ribonuclease H1	O60930	RNASEH1	246243	X8470_213	-9.73939	0.116483	0.628436	-1.57803	0.737242	0.943626	Not significant, or in different directions
ihh	Indian hedgehog protein	Q14623	IHH	3549	X19606_28	-13.7109	0.11652	0.628436	2.89133	0.67183	0.916964	Not significant, or in different directions
GGT2	Inactive gamma-glutamyltranspeptidase 2	P36268	GGT2	728441	X6334_9	11.1719	0.116581	0.628436	4.82612	0.260869	0.646523	Not significant, or in different directions
CTDS1	Carboxy-terminal domain RNA polymerase II polypeptide A small phosphatase 1	Q9GZU7	CTDSP1	58190	X21166_1	4.88781	0.116824	0.628971	NA	NA	NA	Not significant, or in different directions
RIPL1	RILP-like protein 1	Q5EBL4	RILPL1	353116	X24496_26	6.12043	0.116906	0.628971	NA	NA	NA	Not significant, or in different directions
UFM1	Ubiquitin-fold modifier 1	P61960	UFM1	51569	X3836_51	6.39959	0.11694	0.628971	6.0821	0.0301973	0.332003	Not significant, or in different directions
MEPE	Matrix extracellular phosphoglycoprotein	Q9NQ76	MEPE	56955	X3209_69	-11.8002	0.117031	0.629	11.9782	0.0893851	0.416586	Not significant, or in different directions
INSRR	Insulin receptor-related protein	P14616	INSRR	3645	X6352_8	8.77276	0.11714	0.629123	3.21817	0.337473	0.724693	Not significant, or in different directions
SPYA	Serine--pyruvate aminotransferase	P21549	AGXT	189	X24646_47	-11.1801	0.117442	0.630233	NA	NA	NA	Not significant, or in different directions
SPSB1	SPRY domain-containing SOCS box protein 1	Q96BD6	SPSB1	80176	X13942_140	17.7928	0.11752	0.630233	5.84723	0.560873	0.859101	Not significant, or in different directions
IF4E2	Eukaryotic translation initiation factor 4E type 2	O60573	EIF4E2	9470	X9745_20	6.82019	0.117677	0.630302	2.96898	0.497197	0.821231	Not significant, or in different directions
ALDOB	Fructose-bisphosphate aldolase B	P05062	ALDOB	229	X18185_118	6.83423	0.117706	0.630302	-1.84891	0.600479	0.881423	Not significant, or in different directions
AXIN2	Axin-2	Q9Y2T1	AXIN2	8313	X12925_105	11.4257	0.117808	0.630387	-13.6819	0.0181637	0.328405	Not significant, or in different directions
Mn SOD	Superoxide dismutase [Mn]; mitochondrial	P04179	SOD2	6648	X5008_51	-12.999	0.118072	0.631332	-5.00743	0.478372	0.807307	Not significant, or in different directions
ALT	Alanine aminotransferase 1	P24298	GPT	2875	X3709_4	12.841	0.118239	0.631749	NA	NA	NA	Not significant, or in different directions
PPM1F	Protein phosphatase 1F	P49593	PPM1F	9647	X23923_26	4.88812	0.11856	0.631749	NA	NA	NA	Not significant, or in different directions
RA51C	DNA repair protein RAD51 homolog 3	O43502	RAD51C	5889	X22544_10	18.3401	0.118688	0.631749	NA	NA	NA	Not significant, or in different directions
Glutathione reductase	Glutathione reductase; mitochondrial	P00390	GSR	2936	X19273_3	20.8031	0.118803	0.631749	2.13755	0.781062	0.954198	Not significant, or in different directions
OIT3	Oncoprotein-induced transcript 3 protein	Q8WWZ8	OIT3	170392	X6296_36	12.8058	0.118841	0.631749	-5.68029	0.315034	0.706878	Not significant, or in different directions
LY66D	Lymphocyte antigen 6 complex locus protein G6d	O95868	LY6G6D	58530	X6469_62	-12.591	0.118868	0.631749	-4.77695	0.506693	0.827258	Not significant, or in different directions
SHBG	Sex hormone-binding globulin	P04278	SHBG	6462	X4929_55	-6.53335	0.11889	0.631749	-0.0813373	0.980651	0.993217	Not significant, or in different directions
STA10	START domain-containing protein 10	Q9Y365	STARD10	10809	X23569_53	8.97789	0.118984	0.631749	NA	NA	NA	Not significant, or in different directions
CB068	UPF0561 protein C2orf68	Q2NKX9	C2orf68	388969	X23276_14	8.04412	0.119222	0.631749	NA	NA	NA	Not significant, or in different directions
CALCB	Calcitonin gene-related peptide 2	P10092	CALCB	797	X17170_15	10.1582	0.119493	0.631749	1.07351	0.867708	0.971696	Not significant, or in different directions
KAZD1	Kazal-type serine protease inhibitor domain-containing protein 1	Q96I82	KAZALD1	81621	X7144_234	-11.5142	0.11956	0.631749	-5.23332	0.400464	0.76275	Not significant, or in different directions
EFHD2	EF-hand domain-containing protein D2	Q96C19	EFHD2	79180	X22037_47	12.2332	0.119682	0.631749	NA	NA	NA	Not significant, or in different directions
IFN-g	Interferon gamma	P01579	IFNG	3458	X2989_17	8.72592	0.11971	0.631749	NA	NA	NA	Not significant, or in different directions
ADH6	Alcohol dehydrogenase 6	P28332	ADH6	130	X18206_18	5.28243	0.119777	0.631749	5.26456	0.0203266	0.328405	Not significant, or in different directions
RAC3	Ras-related C3 botulinum toxin substrate 3	P60763	RAC3	5881	X16769_20	7.97912	0.11994	0.631749	7.27295	0.0321142	0.332423	Not significant, or in different directions
Sonic Hedgehog	Sonic hedgehog protein	Q15465	SHH	6469	X2743_5	-9.95129	0.120034	0.631749	4.98854	0.371699	0.747225	Not significant, or in different directions
Siglec-7	Sialic acid-binding Ig-like lectin 7	Q9Y286	SIGLEC7	27036	X2742_68	-17.9169	0.1201	0.631749	-6.33838	0.448308	0.793462	Not significant, or in different directions
RELN	Reelin	P78509	RELN	5649	X21713_11	14.3851	0.120114	0.631749	NA	NA	NA	Not significant, or in different directions
MTMR6	Myotubularin-related protein 6	Q9Y217	MTMR6	9107	X12536_46	11.8442	0.120158	0.631749	21.2299	0.00122597	0.328405	Not significant, or in different directions
T185A	Transmembrane protein 185A	Q8NFB2	TMEM185A	84548	X14633_26	-14.2403	0.12016	0.631749	-5.06658	0.468674	0.804837	Not significant, or in different directions
SOX6	Transcription factor SOX-6	P35712	SOX6	55553	X24929_26	-11.685	0.120176	0.631749	NA	NA	NA	Not significant, or in different directions
FAM3D	Protein FAM3D	Q96BQ1	FAM3D	131177	X13102_1	-5.65447	0.120316	0.631749	0.504458	0.852669	0.969584	Not significant, or in different directions
Discoidin domain receptor 2	Discoidin domain-containing receptor 2	Q16832	DDR2	4921	X15381_45	-12.5799	0.120361	0.631749	-1.91391	0.705979	0.933617	Not significant, or in different directions
TTC27	Tetratricopeptide repeat protein 27	Q6P3X3	TTC27	55622	X24444_10	5.71905	0.120433	0.631749	NA	NA	NA	Not significant, or in different directions
PLCG2	1-phosphatidylinositol 4;5-bisphosphate phosphodiesterase gamma-2	P16885	PLCG2	5336	X10070_22	5.75517	0.120551	0.631749	7.87256	0.010403	0.328405	Not significant, or in different directions
MRF	Myelin regulatory factor	Q9Y2G1	MYRF	745	X8843_34	16.6142	0.120644	0.631749	10.4164	0.290322	0.677056	Not significant, or in different directions
BMP15	Bone morphogenetic protein 15	O95972	BMP15	9210	X11129_66	10.9839	0.120655	0.631749	2.23825	0.656872	0.909343	Not significant, or in different directions
PHS	Pterin-4-alpha-carbinolamine dehydratase	P61457	PCBD1	5092	X11313_100	10.8505	0.12079	0.631749	0.213754	0.964374	0.990514	Not significant, or in different directions
SF3B6	Splicing factor 3B subunit 6	Q9Y3B4	SF3B6	51639	X21135_16	18.1803	0.120815	0.631749	NA	NA	NA	Not significant, or in different directions
PPIC	Peptidyl-prolyl cis-trans isomerase C	P45877	PPIC	5480	X18819_21	-13.8234	0.120824	0.631749	-7.14269	0.370799	0.747225	Not significant, or in different directions
BMP-14	Growth/differentiation factor 5	P43026	GDF5	8200	X2752_62	11.9937	0.120934	0.631749	2.10096	0.785068	0.954598	Not significant, or in different directions
ANX13	Annexin A13	P27216	ANXA13	312	X17835_28	-10.7232	0.120943	0.631749	1.50022	0.852075	0.969584	Not significant, or in different directions
TOM20	Mitochondrial import receptor subunit TOM20 homolog	Q15388	TOMM20	9804	X20408_11	5.55984	0.12117	0.631749	NA	NA	NA	Not significant, or in different directions
Carbonic anhydrase 6	Carbonic anhydrase 6	P23280	CA6	765	X3352_80	5.75609	0.121235	0.631749	-1.18687	0.684855	0.924817	Not significant, or in different directions
CC103	Coiled-coil domain-containing protein 103	Q8IW40	CCDC103	388389	X23314_46	-11.5172	0.121412	0.631749	NA	NA	NA	Not significant, or in different directions
UBP46	Ubiquitin carboxyl-terminal hydrolase 46	P62068	USP46	64854	X21761_213	7.8214	0.121419	0.631749	NA	NA	NA	Not significant, or in different directions
TPPP3	Tubulin polymerization-promoting protein family member 3	Q9BW30	TPPP3	51673	X20444_12	-11.3318	0.121432	0.631749	NA	NA	NA	Not significant, or in different directions
AMNLS	Protein amnionless	Q9BXJ7	AMN	81693	X4322_28	-14.2122	0.121453	0.631749	-9.81079	0.209233	0.592773	Not significant, or in different directions
F172A	Protein FAM172A	Q8WUF8	FAM172A	83989	X5615_62	-11.5658	0.12153	0.631749	5.24212	0.241743	0.629982	Not significant, or in different directions
MDGA2	MAM domain-containing glycosylphosphatidylinositol anchor protein 2	Q7Z553	MDGA2	161357	X19372_7	-8.35538	0.121649	0.631917	-1.56872	0.739876	0.943626	Not significant, or in different directions
EDC4	Enhancer of mRNA-decapping protein 4	Q6P2E9	EDC4	23644	X13066_42	15.5304	0.121839	0.632455	3.08201	0.667746	0.913527	Not significant, or in different directions
PLPP	Pyridoxal phosphate phosphatase	Q96GD0	PDXP	57026	X3897_61	5.98222	0.121929	0.632467	5.50685	0.0466918	0.34543	Not significant, or in different directions
Nectin 3	Nectin-3	Q9NQS3	NECTIN3	25945	X13557_3	18.6939	0.122289	0.63249	-1.32507	0.867805	0.971696	Not significant, or in different directions
CK-MM	Creatine kinase M-type	P06732	CKM	1158	X2670_67	-7.01075	0.12232	0.63249	NA	NA	NA	Not significant, or in different directions
FA49B	Protein FAM49B	Q9NUQ9	CYRIB	51571	X19176_27	8.08907	0.122358	0.63249	5.23825	0.199179	0.580166	Not significant, or in different directions
TM38B	Trimeric intracellular cation channel type B	Q9NVV0	TMEM38B	55151	X9509_4	6.39288	0.122361	0.63249	3.22417	0.356064	0.737197	Not significant, or in different directions
MINA	Bifunctional lysine-specific demethylase and histidyl-hydroxylase MINA	Q8IUF8	RIOX2	84864	X21371_12	-12.4141	0.122367	0.63249	NA	NA	NA	Not significant, or in different directions
WISP-1	WNT1-inducible-signaling pathway protein 1	O95388	CCN4	8840	X13692_154	7.18164	0.122662	0.633564	0.8225	0.831092	0.963712	Not significant, or in different directions
NUD16	U8 snoRNA-decapping enzyme	Q96DE0	NUDT16	131870	X20948_16	4.84966	0.12277	0.633672	NA	NA	NA	Not significant, or in different directions
Ephrin-B3	Ephrin-B3	Q15768	EFNB3	1949	X2514_65	10.4583	0.123061	0.634726	5.71371	0.290899	0.677851	Not significant, or in different directions
GD1L1	Ganglioside-induced differentiation-associated protein 1-like 1	Q96MZ0	GDAP1L1	78997	X23402_147	24.7834	0.123187	0.634927	NA	NA	NA	Not significant, or in different directions
SUMO3	Small ubiquitin-related modifier 3	P55854	SUMO3	6612	X9169_14	5.25705	0.123487	0.635201	NA	NA	NA	Not significant, or in different directions
Hat1	Histone acetyltransferase type B catalytic subunit	O14929	HAT1	8520	X2858_29	8.38424	0.123517	0.635201	NA	NA	NA	Not significant, or in different directions
COG8	Conserved oligomeric Golgi complex subunit 8	Q96MW5	COG8	84342	X9543_131	-10.5102	0.123779	0.635201	-0.24251	0.975962	0.992102	Not significant, or in different directions
CLC10	C-type lectin domain family 10 member A	Q8IUN9	CLEC10A	10462	X10955_4	-11.7702	0.12378	0.635201	-10.4013	0.0598816	0.363761	Not significant, or in different directions
Integrin aVb3	Integrin alpha V beta 3	P06756|P05106	ITGAV|ITGB3	3685|3690	X20187_10	-10.0901	0.123907	0.635201	NA	NA	NA	Not significant, or in different directions
PHOP1	Phosphoethanolamine/phosphocholine phosphatase	Q8TCT1	PHOSPHO1	162466	X20428_5	-9.87307	0.123926	0.635201	NA	NA	NA	Not significant, or in different directions
PCDGC	Protocadherin gamma-A12	O60330	PCDHGA12	26025	X6938_21	15.2488	0.124006	0.635201	-8.1739	0.295262	0.680825	Not significant, or in different directions
MCP-3	C-C motif chemokine 7	P80098	CCL7	6354	X22969_12	13.3408	0.124095	0.635201	NA	NA	NA	Not significant, or in different directions
PAFAH	Platelet-activating factor acetylhydrolase	Q13093	PLA2G7	7941	X5015_15	-10.9059	0.124105	0.635201	-10.1913	0.0642193	0.373537	Not significant, or in different directions
P85A	Phosphatidylinositol 3-kinase regulatory subunit alpha	P27986	PIK3R1	5295	X8863_3	9.12331	0.124112	0.635201	0.69186	0.885976	0.974847	Not significant, or in different directions
CACP	Carnitine O-acetyltransferase	P43155	CRAT	1384	X12637_7	4.06952	0.124431	0.635433	4.19278	0.0199982	0.328405	Not significant, or in different directions
PKC-Z	Protein kinase C zeta type	Q05513	PRKCZ	5590	X2645_54	11.386	0.124456	0.635433	11.9262	0.023898	0.328405	Not significant, or in different directions
PGRC2	Membrane-associated progesterone receptor component 2	O15173	PGRMC2	10424	X10506_53	8.7796	0.124531	0.635433	7.57789	0.105141	0.441026	Not significant, or in different directions
SCGF-alpha	Stem cell growth factor-alpha	Q9Y240	CLEC11A	6320	X4500_50	11.0047	0.124535	0.635433	4.25788	0.400837	0.76275	Not significant, or in different directions
BMP-8	Bone morphogenetic protein 8B	P34820	BMP8B	656	X15668_19	-19.8615	0.124593	0.635433	3.88568	0.695462	0.928838	Not significant, or in different directions
PDIA5	Protein disulfide-isomerase A5	Q14554	PDIA5	10954	X5593_11	4.49791	0.12478	0.63594	3.22862	0.0658275	0.37673	Not significant, or in different directions
MOBL3	MOB-like protein phocein	Q9Y3A3	MOB4	25843	X19332_1	13.1327	0.125303	0.638158	14.4363	0.00916288	0.328405	Not significant, or in different directions
HNRPR	Heterogeneous nuclear ribonucleoprotein R	O43390	HNRNPR	10236	X13504_147	6.96812	0.125555	0.638998	NA	NA	NA	Not significant, or in different directions
MO2R1	Cell surface glycoprotein CD200 receptor 1	Q8TD46	CD200R1	131450	X10636_1	10.3606	0.126117	0.641413	NA	NA	NA	Not significant, or in different directions
ZFAN5	AN1-type zinc finger protein 5	O76080	ZFAND5	7763	X18317_111	11.318	0.126484	0.642829	3.11237	0.579937	0.869731	Not significant, or in different directions
NUD11	Diphosphoinositol polyphosphate phosphohydrolase 3-beta	Q96G61	NUDT11	55190	X23623_48	-17.8302	0.126673	0.642993	NA	NA	NA	Not significant, or in different directions
HYES	Epoxide hydrolase 2	P34913	EPHX2	2053	X21269_198	-15.0816	0.126752	0.642993	NA	NA	NA	Not significant, or in different directions
HSP 70	Heat shock 70 kDa protein 1A	P0DMV8	HSPA1A	3303	X7219_152	9.78708	0.126781	0.642993	-5.37528	0.223736	0.606413	Not significant, or in different directions
EPHAA	Ephrin type-A receptor 10	Q5JZY3	EPHA10	284656	X5076_53	13.6034	0.127023	0.64377	3.13862	0.679963	0.922043	Not significant, or in different directions
LA	Lupus La protein	P05455	SSB	6741	X13625_19	-13.2305	0.127265	0.644403	-1.32482	0.807816	0.959144	Not significant, or in different directions
hnRNP A/B	Heterogeneous nuclear ribonucleoprotein A/B	Q99729	HNRNPAB	3182	X8894_80	12.3485	0.127324	0.644403	7.95449	0.165867	0.540478	Not significant, or in different directions
DHRS4	Dehydrogenase/reductase SDR family member 4	Q9BTZ2	DHRS4	10901	X21308_44	8.83171	0.127447	0.644575	NA	NA	NA	Not significant, or in different directions
PO2F1	POU domain; class 2; transcription factor 1	P14859	POU2F1	5451	X11715_1	-12.7109	0.127628	0.645042	2.33363	0.797107	0.957376	Not significant, or in different directions
RIC3	Protein RIC-3	Q7Z5B4	RIC3	79608	X11228_37	-20.2043	0.127864	0.645789	19.467	0.158797	0.531433	Not significant, or in different directions
NEUT	Neurotensin/neuromedin N	P30990	NTS	4922	X7857_22	-4.43218	0.128055	0.646305	-0.639598	0.792285	0.95552	Not significant, or in different directions
FKBP6	Inactive peptidyl-prolyl cis-trans isomerase FKBP6	O75344	FKBP6	8468	X12529_32	14.0572	0.128603	0.647617	2.98373	0.642133	0.903702	Not significant, or in different directions
SCG3	Secretogranin-3	Q8WXD2	SCG3	29106	X7957_2	12.8277	0.128639	0.647617	3.58772	0.62055	0.892853	Not significant, or in different directions
MTHFSD	Methenyltetrahydrofolate synthase domain-containing protein	Q2M296	MTHFSD	64779	X19129_15	7.08805	0.12875	0.647617	8.06438	0.0145796	0.328405	Not significant, or in different directions
PURA	Transcriptional activator protein Pur-alpha	Q00577	PURA	5813	X12537_88	7.19566	0.128794	0.647617	5.22945	0.125315	0.473445	Not significant, or in different directions
SMAP1	Stromal membrane-associated protein 1	Q8IYB5	SMAP1	60682	X11649_3	4.66531	0.128825	0.647617	5.22561	0.0147879	0.328405	Not significant, or in different directions
AKIR2	Akirin-2	Q53H80	AKIRIN2	55122	X23280_9	8.33982	0.128848	0.647617	NA	NA	NA	Not significant, or in different directions
PEDF	Pigment epithelium-derived factor	P36955	SERPINF1	5176	X7735_17	15.0575	0.129249	0.649036	NA	NA	NA	Not significant, or in different directions
OCLN	Occludin	Q16625	OCLN	100506658	X24263_6	-16.1211	0.12939	0.649036	NA	NA	NA	Not significant, or in different directions
DLRB1	Dynein light chain roadblock-type 1	Q9NP97	DYNLRB1	83658	X3845_51	4.19233	0.129461	0.649036	4.83804	0.0186163	0.328405	Not significant, or in different directions
BDP1	Transcription factor TFIIIB component B'' homolog	A6H8Y1	BDP1	55814	X8929_7	15.5515	0.129493	0.649036	9.00823	0.327532	0.718138	Not significant, or in different directions
LRSM1	E3 ubiquitin-protein ligase LRSAM1	Q6UWE0	LRSAM1	90678	X24411_144	6.21135	0.12965	0.649036	NA	NA	NA	Not significant, or in different directions
ROR1	Inactive tyrosine-protein kinase transmembrane receptor ROR1	Q01973	ROR1	4919	X8474_6	-10.5703	0.129716	0.649036	NA	NA	NA	Not significant, or in different directions
SCGF-beta	Stem cell growth factor-beta	Q9Y240	CLEC11A	6320	X2966_65	11.8974	0.129764	0.649036	5.52936	0.331686	0.721794	Not significant, or in different directions
PADI2	Protein-arginine deiminase type-2	Q9Y2J8	PADI2	11240	X22001_23	-8.89415	0.129843	0.649036	NA	NA	NA	Not significant, or in different directions
CK068	UPF0696 protein C11orf68	Q9H3H3	C11orf68	83638	X8307_47	5.07224	0.130356	0.650427	5.02111	0.0273326	0.332003	Not significant, or in different directions
IL-6 sRa	Interleukin-6 receptor subunit alpha	P08887	IL6R	3570	X4139_71	-13.4107	0.130471	0.650427	NA	NA	NA	Not significant, or in different directions
RAB2A	Ras-related protein Rab-2A	P61019	RAB2A	5862	X23008_4	5.83183	0.130476	0.650427	NA	NA	NA	Not significant, or in different directions
EMILIN-3	Multimerin-2	Q9H8L6	MMRN2	79812	X9723_105	12.381	0.130683	0.650427	4.98337	0.443231	0.789853	Not significant, or in different directions
P73L	Tumor protein 63	Q9H3D4	TP63	8626	X10040_63	9.1157	0.130859	0.650427	-3.38963	0.379134	0.751663	Not significant, or in different directions
UB2E1	Ubiquitin-conjugating enzyme E2 E1	P51965	UBE2E1	7324	X14326_4	7.47119	0.130867	0.650427	6.93253	0.0577526	0.358541	Not significant, or in different directions
MAPK2	MAP kinase-activated protein kinase 2	P49137	MAPKAPK2	9261	X3820_68	4.59561	0.130899	0.650427	5.33674	0.0111581	0.328405	Not significant, or in different directions
GAPDH; liver	Glyceraldehyde-3-phosphate dehydrogenase	P04406	GAPDH	2597	X3848_14	3.88173	0.130975	0.650427	3.07792	0.110863	0.452079	Not significant, or in different directions
FUT5	Alpha-(1;3)-fucosyltransferase 5	Q11128	FUT5	2527	X4549_78	-7.89323	0.131195	0.650427	3.7188	0.402256	0.763065	Not significant, or in different directions
NMES1	Normal mucosa of esophagus-specific gene 1 protein	Q9C002	NMES1	84419	X6406_3	11.2385	0.131494	0.650427	8.79399	0.0638453	0.373074	Not significant, or in different directions
XDH	Xanthine dehydrogenase/oxidase	P47989	XDH	7498	X11264_33	-12.9776	0.131497	0.650427	5.93906	0.407538	0.766571	Not significant, or in different directions
PYGL	Glycogen phosphorylase; liver form	P06737	PYGL	5836	X11441_11	5.82864	0.131616	0.650427	5.47712	0.0452192	0.34543	Not significant, or in different directions
SH2D3	SH2 domain-containing protein 3C	Q8N5H7	SH2D3C	10044	X12704_26	16.4416	0.131635	0.650427	-9.54566	0.3691	0.746748	Not significant, or in different directions
TSLP R	Cytokine receptor-like factor 2	Q9HC73	CRLF2	64109	X2746_56	13.8937	0.131641	0.650427	NA	NA	NA	Not significant, or in different directions
DCMC	Malonyl-CoA decarboxylase; mitochondrial	O95822	MLYCD	23417	X11538_216	11.1207	0.131769	0.650427	9.01717	0.119101	0.463302	Not significant, or in different directions
HNP-3	Neutrophil defensin 3	P59666	DEFA3	1668	X20539_4	-4.59466	0.1318	0.650427	NA	NA	NA	Not significant, or in different directions
NCOA2	Nuclear receptor coactivator 2	Q15596	NCOA2	10499	X14045_12	8.57644	0.131866	0.650427	-5.39445	0.315167	0.706878	Not significant, or in different directions
CLIC5	Chloride intracellular channel protein 5	Q9NZA1	CLIC5	53405	X12475_48	-10.2439	0.131922	0.650427	-16.3712	0.00629659	0.328405	Not significant, or in different directions
Carbonic anhydrase VII	Carbonic anhydrase 7	P43166	CA7	766	X3356_50	-12.5142	0.131963	0.650427	-0.907988	0.859906	0.970785	Not significant, or in different directions
EMIL3	EMILIN-3	Q9NT22	EMILIN3	90187	X8773_172	-10.6877	0.131982	0.650427	-8.23438	0.159342	0.532269	Not significant, or in different directions
HYPK	Huntingtin-interacting protein K	Q9NX55	HYPK	25764	X23617_15	10.2876	0.132006	0.650427	NA	NA	NA	Not significant, or in different directions
NDP	Norrin	Q00604	NDP	4693	X21911_17	8.66647	0.132172	0.650427	NA	NA	NA	Not significant, or in different directions
RALA	Ras-related protein Ral-A	P11233	RALA	5898	X14332_3	5.7492	0.132174	0.650427	4.92271	0.0421743	0.343114	Not significant, or in different directions
RGS7	Regulator of G-protein signaling 7	P49802	RGS7	6000	X12538_19	9.15759	0.132477	0.651309	8.78401	0.0743398	0.393095	Not significant, or in different directions
CD82 antigen	CD82 antigen	P27701	CD82	3732	X21480_2	-6.37483	0.132532	0.651309	NA	NA	NA	Not significant, or in different directions
CD8A/CD8B Complex	CD8A/CD8B Complex	P01732|P10966	CD8A|CD8B	925|926	X21692_12	-9.97763	0.132708	0.651738	NA	NA	NA	Not significant, or in different directions
ARHG1	Rho guanine nucleotide exchange factor 1	Q92888	ARHGEF1	9138	X13976_9	6.01829	0.132971	0.651968	7.20761	0.0345794	0.33693	Not significant, or in different directions
LDH-H 1	L-lactate dehydrogenase B chain	P07195	LDHB	3945	X3890_8	7.23118	0.132974	0.651968	7.16428	0.0715901	0.388577	Not significant, or in different directions
ML12B	Myosin regulatory light chain 12B	O14950	MYL12B	103910	X19122_47	5.17939	0.133081	0.651968	4.92575	0.0213003	0.328405	Not significant, or in different directions
PADI4	Protein-arginine deiminase type-4	Q9UM07	PADI4	23569	X21237_24	5.14321	0.133113	0.651968	NA	NA	NA	Not significant, or in different directions
Integrin a6	Integrin alpha-6	P23229	ITGA6	3655	X21979_12	25.0962	0.133639	0.652129	NA	NA	NA	Not significant, or in different directions
LSM12	Protein LSM12 homolog	Q3MHD2	LSM12	124801	X20380_50	12.9755	0.133649	0.652129	NA	NA	NA	Not significant, or in different directions
aldolase A	Fructose-bisphosphate aldolase A	P04075	ALDOA	226	X5864_10	5.23412	0.133652	0.652129	4.57326	0.0889023	0.416324	Not significant, or in different directions
B7-2	T-lymphocyte activation antigen CD86	P42081	CD86	942	X6232_54	-11.3922	0.133701	0.652129	NA	NA	NA	Not significant, or in different directions
Alkaline phosphatase; intestine	Intestinal-type alkaline phosphatase	P09923	ALPI	248	X17441_4	11.3034	0.133939	0.652129	-2.94711	0.514446	0.83214	Not significant, or in different directions
DAXX	DAXX	Q9UER7	DAXX	1616	X25306_51	10.7722	0.133975	0.652129	NA	NA	NA	Not significant, or in different directions
PRS6A	26S protease regulatory subunit 6A	P17980	PSMC3	5702	X23665_35	8.3786	0.134044	0.652129	NA	NA	NA	Not significant, or in different directions
KAP3	cAMP-dependent protein kinase type II-beta regulatory subunit	P31323	PRKAR2B	5577	X25463_3	5.11948	0.134141	0.652129	NA	NA	NA	Not significant, or in different directions
ADAM7	Disintegrin and metalloproteinase domain-containing protein 7	Q9H2U9	ADAM7	8756	X10753_31	4.51083	0.134227	0.652129	-1.84929	0.474684	0.806121	Not significant, or in different directions
Cofilin-1	Cofilin-1	P23528	CFL1	1072	X4203_50	6.39092	0.134249	0.652129	7.92951	0.0376611	0.338474	Not significant, or in different directions
CPSF5	Cleavage and polyadenylation specificity factor subunit 5	O43809	NUDT21	11051	X20972_37	6.98324	0.134349	0.652129	NA	NA	NA	Not significant, or in different directions
K154L	UPF0606 protein KIAA1549L	Q6ZVL6	KIAA1549L	25758	X11145_72	15.6862	0.134643	0.652129	11.1782	0.236602	0.624306	Not significant, or in different directions
CRIPT	Cysteine-rich PDZ-binding protein	Q9P021	CRIPT	9419	X19294_26	14.3746	0.134693	0.652129	2.96917	0.724422	0.939919	Not significant, or in different directions
NT5M	5'(3')-deoxyribonucleotidase; mitochondrial	Q9NPB1	NT5M	56953	X17856_23	4.53495	0.134766	0.652129	4.12383	0.0437891	0.34543	Not significant, or in different directions
SNX8	Sorting nexin-8	Q9Y5X2	SNX8	29886	X6925_26	4.75455	0.134851	0.652129	2.83899	0.225015	0.60937	Not significant, or in different directions
CHK1	Serine/threonine-protein kinase Chk1	O14757	CHEK1	1111	X2853_68	-15.4065	0.134863	0.652129	3.65431	0.746743	0.944146	Not significant, or in different directions
ZHX3	Zinc fingers and homeoboxes protein 3	Q9H4I2	ZHX3	23051	X10036_201	18.824	0.13489	0.652129	2.05849	0.838653	0.965957	Not significant, or in different directions
Integrin alpha-2	Integrin alpha-2	P17301	ITGA2	3673	X15603_20	-5.77875	0.134992	0.652129	2.33938	0.460728	0.79957	Not significant, or in different directions
ZNT5	Zinc transporter 5	Q8TAD4	SLC30A5	64924	X9594_30	6.2654	0.135113	0.652129	8.37953	0.00453019	0.328405	Not significant, or in different directions
TRIL	TLR4 interactor with leucine rich repeats	Q7L0X0	TRIL	9865	X14104_1	-20.2285	0.135189	0.652129	NA	NA	NA	Not significant, or in different directions
RT14	28S ribosomal protein S14; mitochondrial	O60783	MRPS14	63931	X22845_3	16.2664	0.13522	0.652129	NA	NA	NA	Not significant, or in different directions
PTPRN	Receptor-type tyrosine-protein phosphatase-like N	Q16849	PTPRN	5798	X25954_3	7.10107	0.135225	0.652129	NA	NA	NA	Not significant, or in different directions
MMP-8	Neutrophil collagenase	P22894	MMP8	4317	X9172_69	8.14049	0.135244	0.652129	3.9234	0.350459	0.732966	Not significant, or in different directions
NMNA1	Nicotinamide/nicotinic acid mononucleotide adenylyltransferase 1	Q9HAN9	NMNAT1	64802	X18932_84	-5.7508	0.135364	0.652129	-2.33726	0.48388	0.811352	Not significant, or in different directions
BPNT1	3'(2');5'-bisphosphate nucleotidase 1	O95861	BPNT1	10380	X17814_8	5.98024	0.135583	0.652129	5.31059	0.067353	0.38182	Not significant, or in different directions
HS2ST	Heparan sulfate 2-O-sulfotransferase 1	Q7LGA3	HS2ST1	9653	X21736_60	8.82315	0.135627	0.652129	NA	NA	NA	Not significant, or in different directions
TPST1	Protein-tyrosine sulfotransferase 1	O60507	TPST1	8460	X7928_183	-13.6236	0.135658	0.652129	-9.12226	0.23744	0.624421	Not significant, or in different directions
STAT3	Signal transducer and activator of transcription 3	P40763	STAT3	6774	X10354_57	5.18058	0.135729	0.652129	NA	NA	NA	Not significant, or in different directions
ROA1	Heterogeneous nuclear ribonucleoprotein A1	P09651	HNRNPA1	3178	X12466_7	5.42909	0.135741	0.652129	4.62224	0.144139	0.508939	Not significant, or in different directions
ECOP	Vesicular; overexpressed in cancer; prosurvival protein 1	Q96AW1	VOPP1	81552	X14618_26	-12.3961	0.136154	0.653523	-3.00664	0.635577	0.89893	Not significant, or in different directions
MMP20	Matrix metalloproteinase-20	O60882	MMP20	9313	X15419_15	-10.5771	0.13621	0.653523	-3.20023	0.583969	0.872594	Not significant, or in different directions
SENP7	Sentrin-specific protease 7	Q9BQF6	SENP7	57337	X12626_6	-12.9678	0.13636	0.653637	-0.237626	0.975232	0.992102	Not significant, or in different directions
CDK8/cyclin C	Cyclin-dependent kinase 8:Cyclin-C complex	P49336|P24863	CDK8|CCNC	1024|892	X3359_11	11.3648	0.136414	0.653637	11.0421	0.0810064	0.405358	Not significant, or in different directions
TCAL4	Transcription elongation factor A protein-like 4	Q96EI5	TCEAL4	79921	X23250_3	9.11284	0.136599	0.653964	NA	NA	NA	Not significant, or in different directions
HHIP	Hedgehog-interacting protein	Q96QV1	HHIP	64399	X10833_64	14.9938	0.136661	0.653964	-3.78268	0.704354	0.932822	Not significant, or in different directions
PEDF	Pigment epithelium-derived factor	P36955	SERPINF1	5176	X9211_19	25.6318	0.136861	0.654381	-13.079	0.353252	0.735916	Not significant, or in different directions
SNX27	Sorting nexin-27	Q96L92	SNX27	81609	X24945_16	6.39946	0.136938	0.654381	NA	NA	NA	Not significant, or in different directions
HIP1R	Huntingtin-interacting protein 1-related protein	O75146	HIP1R	9026	X24960_48	-13.7203	0.137106	0.654381	NA	NA	NA	Not significant, or in different directions
FLRT1	Leucine-rich repeat transmembrane protein FLRT1	Q9NZU1	FLRT1	23769	X13739_3	11.5055	0.137108	0.654381	NA	NA	NA	Not significant, or in different directions
WNT11	Protein Wnt-11	O96014	WNT11	7481	X6624_94	23.0062	0.137337	0.654509	-6.18786	0.520857	0.836008	Not significant, or in different directions
NHP2	H/ACA ribonucleoprotein complex subunit 2	Q9NX24	NHP2	55651	X20939_113	14.1549	0.137427	0.654509	NA	NA	NA	Not significant, or in different directions
LIN7A	Protein lin-7 homolog A	O14910	LIN7A	8825	X18910_45	-7.40402	0.137518	0.654509	-8.56714	0.110665	0.45164	Not significant, or in different directions
COPB2	Coatomer subunit beta'	P35606	COPB2	9276	X24459_15	4.43862	0.137563	0.654509	NA	NA	NA	Not significant, or in different directions
CYTT	Cystatin-SA	P09228	CST2	1470	X4324_33	-6.27721	0.137583	0.654509	-0.285438	0.92771	0.983981	Not significant, or in different directions
Angiostatin	Angiostatin	P00747	PLG	5340	X3710_49	-20.2171	0.137682	0.654549	-10.7695	0.32774	0.718229	Not significant, or in different directions
Sperm protein 17	Sperm surface protein Sp17	Q15506	SPA17	53340	X18242_8	-13.7092	0.137798	0.65467	4.51896	0.505048	0.826367	Not significant, or in different directions
Ck-b-8-1	Ck-beta-8-1	P55773	CCL23	6368	X3028_36	-9.29983	0.137924	0.65467	-0.715612	0.88061	0.973692	Not significant, or in different directions
HSP 40	DnaJ homolog subfamily B member 1	P25685	DNAJB1	3337	X3852_19	5.03916	0.137977	0.65467	4.85901	0.0541299	0.357238	Not significant, or in different directions
NAP2L	nucleosome assembly protein 1-like 4	Q99733	NAP1L4	4676	X19188_21	4.12305	0.138143	0.654679	3.70224	0.0480291	0.34543	Not significant, or in different directions
FCG2B	Low affinity immunoglobulin gamma Fc region receptor II-b	P31994	FCGR2B	2213	X3310_62	-5.02771	0.138192	0.654679	0.0627273	0.981219	0.993389	Not significant, or in different directions
CD47	Leukocyte surface antigen CD47	Q08722	CD47	961	X6653_58	12.43	0.138348	0.654679	16.8349	0.000595919	0.328405	Not significant, or in different directions
CC055	Putative uncharacterized protein PQLC2L	A1A4F0	SLC66A1L	152078	X7939_1	-8.40601	0.138357	0.654679	-6.97447	0.0949961	0.425347	Not significant, or in different directions
SREC-I	Scavenger receptor class F member 1	Q14162	SCARF1	8578	X5129_12	9.36033	0.138428	0.654679	8.75099	0.073066	0.391178	Not significant, or in different directions
ARL4D	ADP-ribosylation factor-like protein 4D	P49703	ARL4D	379	X18413_24	-10.8415	0.138959	0.656687	-5.98019	0.237495	0.624421	Not significant, or in different directions
Spondin-1	Spondin-1	Q9HCB6	SPON1	10418	X4297_62	17.0934	0.139106	0.656687	0.589652	0.950806	0.988803	Not significant, or in different directions
MSRB2	Methionine-R-sulfoxide reductase B2; mitochondrial	Q9Y3D2	MSRB2	22921	X16877_19	12.3641	0.139122	0.656687	12.3412	0.0458496	0.34543	Not significant, or in different directions
NP1L1	Nucleosome assembly protein 1-like 1	P55209	NAP1L1	4673	X13636_20	5.6777	0.13946	0.657434	4.2401	0.0959574	0.427728	Not significant, or in different directions
Tetranectin	Tetranectin	P05452	CLEC3B	7123	X5701_81	-20.8488	0.139461	0.657434	-7.47869	0.530464	0.840403	Not significant, or in different directions
EIF3G	Eukaryotic translation initiation factor 3 subunit G	O75821	EIF3G	8666	X11454_87	5.81377	0.139723	0.658061	6.22853	0.0177041	0.328405	Not significant, or in different directions
Stress-induced-phosphoprotein 1	Stress-induced-phosphoprotein 1	P31948	STIP1	10963	X5489_18	6.19802	0.139775	0.658061	3.60882	0.12757	0.477213	Not significant, or in different directions
RFA2	Replication protein A 32 kDa subunit	P15927	RPA2	6118	X19264_6	11.4382	0.14007	0.658374	8.94762	0.0710572	0.386861	Not significant, or in different directions
FGRL1	Fibroblast growth factor receptor-like 1	Q8N441	FGFRL1	53834	X6237_11	10.9921	0.140071	0.658374	-7.55074	0.214713	0.598818	Not significant, or in different directions
EDAR	Tumor necrosis factor receptor superfamily member EDAR	Q9UNE0	EDAR	10913	X2977_7	6.54664	0.140112	0.658374	6.83504	0.0436839	0.34543	Not significant, or in different directions
WASP	Wiskott-Aldrich syndrome protein	P42768	WAS	7454	X22033_7	-14.4981	0.140358	0.659105	NA	NA	NA	Not significant, or in different directions
PP4C	Serine/threonine-protein phosphatase 4 catalytic subunit	P60510	PPP4C	5531	X22534_14	11.5426	0.140483	0.659107	NA	NA	NA	Not significant, or in different directions
sEPCR	soluble Endothelial protein C receptor	Q9UNN8	PROCR	10544	X24023_35	-10.6663	0.140542	0.659107	NA	NA	NA	Not significant, or in different directions
Secretin	Secretin	P09683	SCT	6343	X3728_52	-13.3774	0.140708	0.659107	5.68948	0.476484	0.806121	Not significant, or in different directions
ZFP91	E3 ubiquitin-protein ligase ZFP91	Q96JP5	ZFP91	80829	X13651_54	-5.01042	0.1408	0.659107	-2.59764	0.368797	0.746604	Not significant, or in different directions
EHD2	EH domain-containing protein 2	Q9NZN4	EHD2	30846	X23640_10	11.963	0.141059	0.659107	NA	NA	NA	Not significant, or in different directions
CD8A	T-cell surface glycoprotein CD8 alpha chain	P01732	CD8A	925	X5992_50	-11.101	0.14106	0.659107	NA	NA	NA	Not significant, or in different directions
CK2N2	Calcium/calmodulin-dependent protein kinase II inhibitor 2	Q96S95	CAMK2N2	94032	X21281_13	13.5213	0.141078	0.659107	NA	NA	NA	Not significant, or in different directions
ERN1	Serine/threonine-protein kinase/endoribonuclease IRE1	O75460	ERN1	2081	X11229_16	6.703	0.141213	0.659107	12.4541	0.00390062	0.328405	Not significant, or in different directions
IGFBP-1	Insulin-like growth factor-binding protein 1	P08833	IGFBP1	3484	X13741_36	-4.38516	0.141256	0.659107	NA	NA	NA	Not significant, or in different directions
SPG20	Spartin	Q8N0X7	SPART	23111	X11161_5	6.59155	0.141263	0.659107	7.0366	0.030661	0.332003	Not significant, or in different directions
LAG-3	Lymphocyte activation gene 3 protein	P18627	LAG3	3902	X5099_14	-8.85899	0.141522	0.659894	NA	NA	NA	Not significant, or in different directions
KCNN1	Small conductance calcium-activated potassium channel protein 1	Q92952	KCNN1	3780	X13539_131	-20.5136	0.14187	0.661091	1.42319	0.899271	0.977489	Not significant, or in different directions
TBX5	T-box transcription factor TBX5	Q99593	TBX5	6910	X11202_70	-16.2117	0.142017	0.661327	0.278616	0.974453	0.992102	Not significant, or in different directions
Desmoglein-2	Desmoglein-2	Q14126	DSG2	1829	X20517_1	-16.4817	0.14212	0.661327	NA	NA	NA	Not significant, or in different directions
IGFBP-2	Insulin-like growth factor-binding protein 2	P18065	IGFBP2	3485	X8819_3	-6.11029	0.142409	0.661327	NA	NA	NA	Not significant, or in different directions
AL3B1	Aldehyde dehydrogenase family 3 member B1	P43353	ALDH3B1	221	X12940_35	13.538	0.142512	0.661327	-0.550323	0.942877	0.987862	Not significant, or in different directions
PPM1B	Protein phosphatase 1B	O75688	PPM1B	5495	X22009_1	8.17058	0.142544	0.661327	NA	NA	NA	Not significant, or in different directions
T2EA	General transcription factor IIE subunit 1	P29083	GTF2E1	2960	X24322_1	-17.6434	0.142549	0.661327	NA	NA	NA	Not significant, or in different directions
APLP2	Amyloid-like protein 2	Q06481	APLP2	334	X10627_87	9.59507	0.142601	0.661327	6.61798	0.154989	0.525926	Not significant, or in different directions
C1QRF	C1q-related factor	O75973	C1QL1	10882	X6404_20	15.1256	0.142646	0.661327	-1.83943	0.817084	0.96138	Not significant, or in different directions
PTRD1	Putative peptidyl-tRNA hydrolase PTRHD1	Q6GMV3	PTRHD1	391356	X20386_15	4.78862	0.143083	0.662928	NA	NA	NA	Not significant, or in different directions
Ornithine decarboxylase antizyme	Ornithine decarboxylase antizyme 1	P54368	OAZ1	4946	X9893_27	7.01191	0.143249	0.663005	5.76327	0.130755	0.483269	Not significant, or in different directions
FAM3C	Protein FAM3C	Q92520	FAM3C	10447	X20520_14	-9.52906	0.143448	0.663005	NA	NA	NA	Not significant, or in different directions
RTF2	Protein RTF2 homolog	Q9BY42	RTF2	51507	X23534_27	5.59991	0.143624	0.663005	NA	NA	NA	Not significant, or in different directions
SPEF1	Sperm flagellar protein 1	Q9Y4P9	SPEF1	25876	X12876_39	-13.0844	0.143646	0.663005	1.14961	0.867465	0.971696	Not significant, or in different directions
BMP-1	Bone morphogenetic protein 1	P13497	BMP1	649	X3348_49	-10.7341	0.14366	0.663005	-10.5519	0.0823552	0.408995	Not significant, or in different directions
CHD1L	Chromodomain-helicase-DNA-binding protein 1-like	Q86WJ1	CHD1L	9557	X25072_11	10.1574	0.143685	0.663005	NA	NA	NA	Not significant, or in different directions
G3BP2	Ras GTPase-activating protein-binding protein 2	Q9UN86	G3BP2	9908	X9831_12	5.40155	0.143893	0.663005	5.26899	0.0397084	0.34209	Not significant, or in different directions
LY66C	Lymphocyte antigen 6 complex locus protein G6c	O95867	LY6G6C	80740	X6256_9	8.16157	0.143895	0.663005	7.07322	0.112252	0.453429	Not significant, or in different directions
B7-2	T-lymphocyte activation antigen CD86	P42081	CD86	942	X5337_64	-10.7619	0.14396	0.663005	-13.0682	0.0175063	0.328405	Not significant, or in different directions
RAB4A	Ras-related protein Rab-4A	P20338	RAB4A	5867	X16883_57	5.66253	0.144198	0.663005	4.46795	0.113752	0.45565	Not significant, or in different directions
UBL5	Ubiquitin-like protein 5	Q9BZL1	UBL5	59286	X21104_37	8.22652	0.144211	0.663005	NA	NA	NA	Not significant, or in different directions
T11L1	T-complex protein 11-like protein 1	Q9NUJ3	TCP11L1	55346	X23605_3	12.6377	0.144305	0.663005	NA	NA	NA	Not significant, or in different directions
FAHD1	Acylpyruvase FAHD1; mitochondrial	Q6P587	FAHD1	81889	X17819_30	4.01098	0.144346	0.663005	3.35195	0.0964926	0.428646	Not significant, or in different directions
Tropomyosin alpha-3 chain	Tropomyosin alpha-3 chain	P06753	TPM3	7170	X9890_8	-12.7932	0.144506	0.663005	NA	NA	NA	Not significant, or in different directions
DAB2	Disabled homolog 2	P98082	DAB2	1601	X21963_48	4.37669	0.144527	0.663005	NA	NA	NA	Not significant, or in different directions
OTCase	Ornithine carbamoyltransferase; mitochondrial	P00480	OTC	5009	X15431_31	4.83088	0.144563	0.663005	-4.69122	0.0784004	0.399409	Not significant, or in different directions
MIF	Macrophage migration inhibitory factor	P14174	MIF	4282	X8221_19	-6.52611	0.144734	0.663005	1.46531	0.7015	0.931884	Not significant, or in different directions
RPC6	DNA-directed RNA polymerase III subunit RPC6	Q9H1D9	POLR3F	10621	X11444_49	11.1497	0.144854	0.663005	-1.42968	0.823497	0.963306	Not significant, or in different directions
WISP-1	WNT1-inducible-signaling pathway protein 1	O95388	CCN4	8840	X3057_55	12.6912	0.144998	0.663005	-1.12554	0.869282	0.971715	Not significant, or in different directions
MYZAP	Myocardial zonula adherens protein	P0CAP1	MYZAP	100820829	X9055_81	-17.8229	0.145002	0.663005	-3.7054	0.680138	0.922043	Not significant, or in different directions
INHBC	Inhibin beta C chain	P55103	INHBC	3626	X6408_2	12.0786	0.145228	0.663005	5.71792	0.426758	0.778896	Not significant, or in different directions
LIF	Leukemia inhibitory factor	P15018	LIF	3976	X7790_21	-21.3181	0.145238	0.663005	0.527405	0.951797	0.989145	Not significant, or in different directions
IFN-aA	Interferon alpha-2	P01563	IFNA2	3440	X3497_13	-17.0115	0.145277	0.663005	-14.1565	0.293203	0.680694	Not significant, or in different directions
CD6	CD6	P30203	CD6	923	X20519_7	-15.252	0.145484	0.663005	NA	NA	NA	Not significant, or in different directions
BMPER	BMP-binding endothelial regulator protein	Q8N8U9	BMPER	168667	X15368_3	-14.0022	0.145604	0.663005	-3.2136	0.692684	0.928152	Not significant, or in different directions
CS084	Uncharacterized protein C19orf84	I3L1E1	None	147646	X23536_14	-14.0513	0.145604	0.663005	NA	NA	NA	Not significant, or in different directions
MET2B	Methyltransferase-like protein 2B	Q6P1Q9	METTL2B	55798	X23558_33	-5.83693	0.145717	0.663005	NA	NA	NA	Not significant, or in different directions
KLOTHO	Klotho	Q9UEF7	KL	9365	X15384_15	-9.40248	0.145727	0.663005	6.47105	0.140374	0.502461	Not significant, or in different directions
SEM3B	Semaphorin-3B	Q13214	SEMA3B	7869	X5667_3	-17.2481	0.145737	0.663005	-7.69299	0.284343	0.669698	Not significant, or in different directions
WDR48	WD repeat-containing protein 48	Q8TAF3	WDR48	57599	X21743_1	5.06993	0.145939	0.663507	NA	NA	NA	Not significant, or in different directions
CHMP3	Charged multivesicular body protein 3	Q9Y3E7	CHMP3	100526767	X12508_9	6.51026	0.146153	0.663744	7.63906	0.0166105	0.328405	Not significant, or in different directions
PAFA2	Platelet-activating factor acetylhydrolase 2; cytoplasmic	Q99487	PAFAH2	5051	X18914_188	10.4179	0.146173	0.663744	3.62797	0.409112	0.766731	Not significant, or in different directions
K0494	EF-hand calcium-binding domain-containing protein 14	O75071	EFCAB14	9813	X10830_5	-11.5863	0.146457	0.664619	14.8115	0.0560148	0.35802	Not significant, or in different directions
PKD2	Polycystin-2	Q13563	PKD2	5311	X13745_10	-17.033	0.146721	0.665401	-5.92725	0.457754	0.796909	Not significant, or in different directions
CG073	Uncharacterized protein C7orf73	E0CX11	None	647087	X8927_6	-14.4548	0.147067	0.666374	6.4484	0.391334	0.759569	Not significant, or in different directions
Tenascin	Tenascin	P24821	TNC	3371	X2728_62	11.6106	0.147175	0.666374	9.63319	0.141285	0.50442	Not significant, or in different directions
STX17	Syntaxin-17	P56962	STX17	55014	X21649_12	6.08514	0.147294	0.666374	NA	NA	NA	Not significant, or in different directions
ghrelin	Appetite-regulating hormone	Q9UBU3	GHRL	51738	X8447_11	-14.2168	0.147418	0.666374	-1.81621	0.816689	0.96138	Not significant, or in different directions
NAIF1	Nuclear apoptosis-inducing factor 1	Q69YI7	NAIF1	203245	X18301_10	5.55219	0.147435	0.666374	5.65847	0.0879901	0.416324	Not significant, or in different directions
IL-8	Interleukin-8	P10145	CXCL8	3576	X3447_64	-8.77686	0.147505	0.666374	-1.41524	0.769663	0.950653	Not significant, or in different directions
SULT 1E	Estrogen sulfotransferase	P49888	SULT1E1	6783	X9878_3	-19.2493	0.147639	0.666374	NA	NA	NA	Not significant, or in different directions
EED	Polycomb protein EED	O75530	EED	8726	X21116_13	6.54961	0.14777	0.666374	NA	NA	NA	Not significant, or in different directions
B3GN2	N-acetyllactosaminide beta-1;3-N-acetylglucosaminyltransferase 2	Q9NY97	B3GNT2	10678	X7980_72	-22.6359	0.147878	0.666374	-8.09896	0.495584	0.821136	Not significant, or in different directions
Apoptosis regulator Bcl-W	Bcl-2-like protein 2	Q92843	BCL2L2	599	X13097_11	-16.0289	0.147894	0.666374	-0.200157	0.981883	0.993731	Not significant, or in different directions
BOLA3	BolA-like protein 3	Q53S33	BOLA3	388962	X5980_55	4.73936	0.147958	0.666374	3.9447	0.101947	0.435932	Not significant, or in different directions
ANR63	Ankyrin repeat domain-containing protein 63	C9JTQ0	None	100131244	X23424_4	-7.18687	0.148032	0.666374	NA	NA	NA	Not significant, or in different directions
HNRLL	Heterogeneous nuclear ribonucleoprotein L-like	Q8WVV9	HNRNPLL	92906	X23657_102	16.107	0.148257	0.666975	NA	NA	NA	Not significant, or in different directions
EFC4B	EF-hand calcium-binding domain-containing protein 4B	Q9BSW2	CRACR2A	84766	X24304_3	13.2199	0.148552	0.667654	NA	NA	NA	Not significant, or in different directions
RET1G	Retinoic acid early transcript 1G protein	Q6H3X3	RAET1G	353091	X18927_14	-17.001	0.148591	0.667654	-2.09372	0.787436	0.954989	Not significant, or in different directions
SG11A	Sperm-associated antigen 11A	Q6PDA7	SPAG11A	10407	X5726_49	-10.0858	0.148987	0.669019	2.94383	0.637684	0.900462	Not significant, or in different directions
APMAP	Adipocyte plasma membrane-associated protein	Q9HDC9	APMAP	57136	X10605_22	-10.8931	0.149791	0.672213	8.15541	0.21287	0.597123	Not significant, or in different directions
DPEP2	Dipeptidase 2	Q9H4A9	DPEP2	64174	X8327_26	-21.4334	0.150085	0.673119	2.38144	0.830065	0.963542	Not significant, or in different directions
F118B	Protein FAM118B	Q9BPY3	FAM118B	79607	X23350_66	4.5816	0.150214	0.673286	NA	NA	NA	Not significant, or in different directions
UBQL3	Ubiquilin-3	Q9H347	UBQLN3	50613	X21849_2	8.26581	0.150393	0.673545	NA	NA	NA	Not significant, or in different directions
tollip	Toll-interacting protein	Q9H0E2	TOLLIP	54472	X13963_7	4.50621	0.150496	0.673545	4.3093	0.0350422	0.337063	Not significant, or in different directions
SPG21	Maspardin	Q9NZD8	SPG21	51324	X11122_97	5.20045	0.150553	0.673545	5.53301	0.0625205	0.368826	Not significant, or in different directions
GON1	Progonadoliberin-1	P01148	GNRH1	2796	X5627_53	-11.269	0.150721	0.673545	4.67525	0.515841	0.832622	Not significant, or in different directions
MAGE-6	Melanoma-associated antigen 6	P43360	MAGEA6	4105	X18205_123	-19.6041	0.150734	0.673545	0.31945	0.972167	0.992102	Not significant, or in different directions
EZH2	Enhancer of zeste homolog 2	Q15910	EZH2	2146	X24914_10	-12.6056	0.150972	0.674072	NA	NA	NA	Not significant, or in different directions
FETUB	Fetuin-B	Q9UGM5	FETUB	26998	X3367_8	-9.50419	0.151037	0.674072	1.22658	0.66033	0.910996	Not significant, or in different directions
RIC8A	Synembryn-A	Q9NPQ8	RIC8A	60626	X25245_22	11.2385	0.151217	0.674075	NA	NA	NA	Not significant, or in different directions
DB116	Beta-defensin 116	Q30KQ4	DEFB116	245930	X11144_10	-8.68647	0.151278	0.674075	7.87697	0.209287	0.592773	Not significant, or in different directions
DJB11	DnaJ homolog subfamily B member 11	Q9UBS4	DNAJB11	51726	X7110_2	9.08848	0.151379	0.674075	5.39079	0.253127	0.638782	Not significant, or in different directions
ZDH14	Probable palmitoyltransferase ZDHHC14	Q8IZN3	ZDHHC14	79683	X11677_17	-9.36668	0.151408	0.674075	1.01203	0.849883	0.969584	Not significant, or in different directions
PDGF-CC	Platelet-derived growth factor C	Q9NRA1	PDGFC	56034	X3828_54	-10.7487	0.151582	0.674314	NA	NA	NA	Not significant, or in different directions
DOC2B	Double C2-like domain-containing protein beta	Q14184	DOC2B	8447	X7997_118	9.7541	0.151736	0.674314	-3.42665	0.565312	0.861816	Not significant, or in different directions
TX1B3	Tax1-binding protein 3	O14907	TAX1BP3	30851	X12498_12	7.10624	0.151913	0.674314	9.92753	0.010336	0.328405	Not significant, or in different directions
PSG3	Pregnancy-specific beta-1-glycoprotein 3	Q16557	PSG3	5671	X6444_15	9.37228	0.151913	0.674314	5.15168	0.28899	0.674582	Not significant, or in different directions
GTPBA	GTP-binding protein 10	A4D1E9	GTPBP10	85865	X24712_6	9.60633	0.15203	0.674314	NA	NA	NA	Not significant, or in different directions
CLH1	Clathrin heavy chain 1	Q00610	CLTC	1213	X13711_10	18.8546	0.152105	0.674314	-13.7418	0.0285049	0.332003	Not significant, or in different directions
Butyrophilin 1A1	Butyrophilin subfamily 1 member A1	Q13410	BTN1A1	696	X21674_132	5.12539	0.152403	0.674314	NA	NA	NA	Not significant, or in different directions
ZHX2	Zinc fingers and homeoboxes protein 2	Q9Y6X8	ZHX2	22882	X24955_116	-15.9115	0.152552	0.674314	NA	NA	NA	Not significant, or in different directions
Calgranulin A	Calgranulin A	P05109	S100A8	6279	X24217_2	-9.77483	0.152624	0.674314	NA	NA	NA	Not significant, or in different directions
IL-1a	Interleukin-1 alpha	P01583	IL1A	3552	X4851_25	-7.42216	0.152828	0.674314	3.88203	0.397717	0.76212	Not significant, or in different directions
TNR6B	Trinucleotide repeat-containing gene 6B protein	Q9UPQ9	TNRC6B	23112	X9808_41	8.87568	0.152958	0.674314	7.15457	0.219899	0.600429	Not significant, or in different directions
p21	Cyclin-dependent kinase inhibitor 1	P38936	CDKN1A	1026	X18291_8	10.3576	0.153014	0.674314	17.0682	0.000931607	0.328405	Not significant, or in different directions
ITI heavy chain H4	Inter-alpha-trypsin inhibitor heavy chain H4	Q14624	ITIH4	3700	X4811_33	23.4756	0.15304	0.674314	24.1698	0.0634302	0.372392	Not significant, or in different directions
Syntenin 1	Syntenin-1	O00560	SDCBP	6386	X17806_6	12.4228	0.153118	0.674314	-1.68016	0.797153	0.957376	Not significant, or in different directions
HXA11	Homeobox protein Hox-A11	P31270	HOXA11	3207	X22375_15	5.61391	0.153125	0.674314	NA	NA	NA	Not significant, or in different directions
RISC	Retinoid-inducible serine carboxypeptidase	Q9HB40	SCPEP1	59342	X23203_3	8.51237	0.153211	0.674314	NA	NA	NA	Not significant, or in different directions
NTM1A	N-terminal Xaa-Pro-Lys N-methyltransferase 1	Q9BV86	NTMT1	28989	X12454_105	-10.5365	0.153347	0.674314	-7.63506	0.142223	0.506151	Not significant, or in different directions
CAND1	Cullin-associated NEDD8-dissociated protein 1	Q86VP6	CAND1	55832	X13937_75	8.97089	0.153364	0.674314	10.2048	0.0654228	0.376728	Not significant, or in different directions
CLIC4	Chloride intracellular channel protein 4	Q9Y696	CLIC4	25932	X12491_23	4.13731	0.153378	0.674314	NA	NA	NA	Not significant, or in different directions
IgA	Immunoglobulin A	P01876|P01877	IGHA1|IGHA2	3493 3494	X11089_7	7.20302	0.153444	0.674314	-3.77248	0.334405	0.723398	Not significant, or in different directions
MOB3B	MOB kinase activator 3B	Q86TA1	MOB3B	79817	X21815_7	11.3743	0.15349	0.674314	NA	NA	NA	Not significant, or in different directions
SPD2B	SH3 and PX domain-containing protein 2B	A1X283	SH3PXD2B	285590	X25297_11	3.66367	0.153575	0.674314	NA	NA	NA	Not significant, or in different directions
UBQL4	Ubiquilin-4	Q9NRR5	UBQLN4	56893	X12720_71	5.72858	0.15359	0.674314	7.76848	0.00920198	0.328405	Not significant, or in different directions
SIAH1	E3 ubiquitin-protein ligase SIAH1	Q8IUQ4	SIAH1	6477	X21858_25	8.47088	0.153769	0.674578	NA	NA	NA	Not significant, or in different directions
CI061	Protein FAM189A2	Q15884	FAM189A2	9413	X5699_19	-7.3541	0.153916	0.674578	NA	NA	NA	Not significant, or in different directions
NDUV2	NADH dehydrogenase [ubiquinone] flavoprotein 2; mitochondrial	P19404	NDUFV2	4729	X7748_11	8.43404	0.153928	0.674578	7.2884	0.112378	0.453429	Not significant, or in different directions
UN45A	Protein unc-45 homolog A	Q9H3U1	UNC45A	55898	X11712_207	4.673	0.154182	0.674971	NA	NA	NA	Not significant, or in different directions
NDUA2	NADH dehydrogenase [ubiquinone] 1 alpha subcomplex subunit 2	O43678	NDUFA2	4695	X20458_22	6.68746	0.154208	0.674971	NA	NA	NA	Not significant, or in different directions
TIM-4	T-cell immunoglobulin and mucin domain-containing protein 4	Q96H15	TIMD4	91937	X15449_33	-9.65392	0.154295	0.674971	0.418087	0.940139	0.987126	Not significant, or in different directions
MK10	Mitogen-activated protein kinase 10	P53779	MAPK10	5602	X15418_25	3.97919	0.154591	0.675862	4.32727	0.0155155	0.328405	Not significant, or in different directions
DHB4	Peroxisomal multifunctional enzyme type 2	P51659	HSD17B4	3295	X23643_22	5.11307	0.154909	0.676846	NA	NA	NA	Not significant, or in different directions
IDI1	Isopentenyl-diphosphate Delta-isomerase 1	Q13907	IDI1	3422	X17712_7	6.45959	0.155245	0.677229	7.85779	0.0130926	0.328405	Not significant, or in different directions
HIBCH	3-hydroxyisobutyryl-CoA hydrolase; mitochondrial	Q6NVY1	HIBCH	26275	X12396_19	4.02047	0.155294	0.677229	4.87694	0.00847518	0.328405	Not significant, or in different directions
WSCD2	WSC domain-containing protein 2	Q2TBF2	WSCD2	9671	X6274_15	7.52753	0.15534	0.677229	8.07799	0.0330701	0.336035	Not significant, or in different directions
ARL6	ADP-ribosylation factor-like protein 6	Q9H0F7	ARL6	84100	X18415_16	8.69758	0.155603	0.677229	5.51966	0.221247	0.602056	Not significant, or in different directions
SH3G2	Endophilin-A1	Q99962	SH3GL2	6456	X20139_57	3.61838	0.155852	0.677229	NA	NA	NA	Not significant, or in different directions
IL-5 Ra	Interleukin-5 receptor subunit alpha	Q01344	IL5RA	3568	X13686_2	-7.79893	0.155858	0.677229	1.65028	0.685824	0.925398	Not significant, or in different directions
IMA5	Importin subunit alpha-5	P52294	KPNA1	3836	X19587_12	8.31051	0.155868	0.677229	-3.15526	0.546051	0.850418	Not significant, or in different directions
EF-1-alpha-1	Elongation factor 1-alpha 1	P68104	EEF1A1	1915	X25256_153	3.92572	0.15591	0.677229	NA	NA	NA	Not significant, or in different directions
RRAS2	Ras-related protein R-Ras2	P62070	RRAS2	22800	X12361_102	12.4333	0.156031	0.677229	0.926065	0.874891	0.972831	Not significant, or in different directions
ACSF2	Acyl-CoA synthetase family member 2; mitochondrial	Q96CM8	ACSF2	80221	X17466_72	5.11731	0.156039	0.677229	6.53422	0.0194908	0.328405	Not significant, or in different directions
PHI	Glucose-6-phosphate isomerase	P06744	GPI	2821	X4272_46	6.89284	0.156065	0.677229	8.24448	0.0127622	0.328405	Not significant, or in different directions
DHH	Desert hedgehog protein N-product	O43323	DHH	50846	X4389_2	7.94509	0.156242	0.677229	8.96125	0.025682	0.328405	Not significant, or in different directions
DLGP4	Disks large-associated protein 4	Q9Y2H0	DLGAP4	22839	X24436_23	4.09444	0.156269	0.677229	NA	NA	NA	Not significant, or in different directions
NR2CA	Nuclear receptor 2C2-associated protein	Q86WQ0	NR2C2AP	126382	X23594_2	13.0388	0.156329	0.677229	NA	NA	NA	Not significant, or in different directions
CLNK	Cytokine-dependent hematopoietic cell linker	Q7Z7G1	CLNK	116449	X25501_128	-6.41969	0.156445	0.677229	NA	NA	NA	Not significant, or in different directions
CONA1	Collagen alpha-1(XXIII) chain	Q86Y22	COL23A1	91522	X4543_65	8.00392	0.156635	0.677229	14.4623	0.00165002	0.328405	Not significant, or in different directions
VWA2	von Willebrand factor A domain-containing protein 2	Q5GFL6	VWA2	340706	X7128_9	10.9684	0.156712	0.677229	-1.72057	0.804663	0.959144	Not significant, or in different directions
CNDP1	Beta-Ala-His dipeptidase	Q96KN2	CNDP1	84735	X7870_8	6.73876	0.156805	0.677229	NA	NA	NA	Not significant, or in different directions
LAG-1	C-C motif chemokine 4-like	Q8NHW4	CCL4L1	388372	X2781_63	6.96099	0.156842	0.677229	-2.50156	0.437621	0.786896	Not significant, or in different directions
Cystatin-S	Cystatin-S	P01036	CST4	1472	X14076_74	6.69521	0.156986	0.677229	-1.07949	0.762688	0.949541	Not significant, or in different directions
TMOD1	Tropomodulin-1	P28289	TMOD1	7111	X12595_11	-8.76757	0.157068	0.677229	-10.2063	0.0664192	0.379244	Not significant, or in different directions
NSE	Gamma-enolase	P09104	ENO2	2026	X10339_48	-7.27005	0.157207	0.677229	5.68986	0.171903	0.546683	Not significant, or in different directions
GRM4	Metabotropic glutamate receptor 4	Q14833	GRM4	2914	X24013_6	-8.04557	0.157301	0.677229	NA	NA	NA	Not significant, or in different directions
H6ST1	Heparan-sulfate 6-O-sulfotransferase 1	O60243	HS6ST1	9394	X5465_32	-20.524	0.157313	0.677229	-2.90153	0.840373	0.965957	Not significant, or in different directions
HES3	Transcription factor HES-3	Q5TGS1	HES3	390992	X24489_34	-9.23871	0.15732	0.677229	NA	NA	NA	Not significant, or in different directions
Fibrinogen	Fibrinogen	P02671|P02675|P02679	FGA|FGB|FGG	2243|2244|2266	X2796_62	-30.3533	0.15758	0.677948	10.0876	0.283317	0.669499	Not significant, or in different directions
SAA	Serum amyloid A-1 protein	P0DJI8	SAA1	6288	X4336_2	2.44223	0.157737	0.678222	NA	NA	NA	Not significant, or in different directions
PYRG1	CTP synthase 1	P17812	CTPS1	1503	X23705_42	5.69278	0.158281	0.678791	NA	NA	NA	Not significant, or in different directions
DTX1	E3 ubiquitin-protein ligase DTX1	Q86Y01	DTX1	1840	X11430_49	-16.0471	0.158288	0.678791	3.75153	0.735305	0.943578	Not significant, or in different directions
FLRT2	Leucine-rich repeat transmembrane protein FLRT2	O43155	FLRT2	23768	X13122_19	-11.9494	0.158299	0.678791	-12.835	0.0527174	0.35564	Not significant, or in different directions
GCP-2	C-X-C motif chemokine 6	P80162	CXCL6	6372	X3495_15	5.72748	0.15839	0.678791	10.4981	0.00124261	0.328405	Not significant, or in different directions
MUC18	Melanoma-associated antigen MUC18	P43121	MCAM	4162	X20512_2	15.5483	0.158454	0.678791	NA	NA	NA	Not significant, or in different directions
CD46	Membrane cofactor protein	P15529	CD46	4179	X17682_1	-17.5313	0.158557	0.678791	0.919137	0.933029	0.985851	Not significant, or in different directions
CTBP1	C-terminal-binding protein 1	Q13363	CTBP1	1487	X11217_16	6.20779	0.158561	0.678791	6.62329	0.0461059	0.34543	Not significant, or in different directions
T2FB	General transcription factor IIF subunit 2	P13984	GTF2F2	2963	X20927_43	19.2265	0.158614	0.678791	NA	NA	NA	Not significant, or in different directions
TATD3	Putative deoxyribonuclease TATDN3	Q17R31	TATDN3	128387	X20936_8	9.15347	0.158884	0.679296	NA	NA	NA	Not significant, or in different directions
RAB1B	Ras-related protein Rab-1B	Q9H0U4	RAB1B	81876	X19278_19	3.47787	0.158919	0.679296	3.23723	0.0546362	0.357508	Not significant, or in different directions
MDM1	Nuclear protein MDM1	Q8TC05	MDM1	56890	X7898_29	10.7694	0.159123	0.679459	18.3174	0.0354783	0.337063	Not significant, or in different directions
UDB15	UDP-glucuronosyltransferase 2B15	P54855	UGT2B15	7366	X25080_16	8.09717	0.159143	0.679459	NA	NA	NA	Not significant, or in different directions
P4R3A	Serine/threonine-protein phosphatase 4 regulatory subunit 3A	Q6IN85	PPP4R3A	55671	X10866_60	9.54034	0.159522	0.679634	-5.37662	0.317536	0.709067	Not significant, or in different directions
UBCP1	Ubiquitin-like domain-containing CTD phosphatase 1	Q8WVY7	UBLCP1	134510	X19124_9	6.08978	0.159666	0.679634	2.98608	0.375193	0.748432	Not significant, or in different directions
ITIH5	Inter-alpha-trypsin inhibitor heavy chain H5	Q86UX2	ITIH5	80760	X8233_2	-11.6698	0.159701	0.679634	-1.14546	0.840523	0.965957	Not significant, or in different directions
SF01	Splicing factor 1	Q15637	SF1	7536	X12777_11	12.9073	0.159713	0.679634	5.05322	0.451199	0.79551	Not significant, or in different directions
REG4	Regenerating islet-derived protein 4	Q9BYZ8	REG4	83998	X11102_22	-9.25372	0.159733	0.679634	-9.62742	0.0696332	0.385149	Not significant, or in different directions
BRD1	Bromodomain-containing protein 1	O95696	BRD1	23774	X11607_15	8.60057	0.159744	0.679634	8.57311	0.239296	0.626751	Not significant, or in different directions
IDH	Isocitrate dehydrogenase [NADP] cytoplasmic	O75874	IDH1	3417	X18338_26	4.56465	0.159965	0.679797	4.15635	0.107369	0.445275	Not significant, or in different directions
NRDC	Nardilysin	O43847	NRDC	4898	X25269_10	8.17646	0.159969	0.679797	NA	NA	NA	Not significant, or in different directions
K1644	Uncharacterized protein KIAA1644	Q3SXP7	SHISAL1	85352	X10432_3	-10.3892	0.160199	0.679915	-6.36945	0.400905	0.76275	Not significant, or in different directions
Soggy-1	Dickkopf-like protein 1	Q9UK85	DKKL1	27120	X16309_30	-10.3337	0.160205	0.679915	-3.08103	0.483739	0.811352	Not significant, or in different directions
PLK-1	Serine/threonine-protein kinase PLK1	P53350	PLK1	5347	X3394_81	-11.863	0.160322	0.679915	-0.800923	0.924052	0.982867	Not significant, or in different directions
SUSD1	Sushi domain-containing protein 1	Q6UWL2	SUSD1	64420	X9582_93	12.7245	0.16037	0.679915	2.04904	0.726299	0.939919	Not significant, or in different directions
IL-13 Ra1	Interleukin-13 receptor subunit alpha-1	P78552	IL13RA1	3597	X2633_52	-12.339	0.160662	0.68076	1.87859	0.709057	0.935205	Not significant, or in different directions
IPP2	Protein phosphatase inhibitor 2	P41236	PPP1R2	5504	X19152_4	7.38703	0.160792	0.680808	11.5964	0.00221582	0.328405	Not significant, or in different directions
3BP5	SH3 domain-binding protein 5	O60239	SH3BP5	9467	X23662_10	8.8494	0.16086	0.680808	NA	NA	NA	Not significant, or in different directions
NUDT9	ADP-ribose pyrophosphatase; mitochondrial	Q9BW91	NUDT9	53343	X9482_110	10.6115	0.160986	0.680903	11.2729	0.047145	0.34543	Not significant, or in different directions
Ig K chain V-I region HK102-like	Ig Kappa chain V-I region HK102- like	P01602	IGKV1-5	28299	X6561_77	-11.4076	0.16107	0.680903	-9.73338	0.19937	0.580166	Not significant, or in different directions
FLRT1	Leucine-rich repeat transmembrane protein FLRT1	Q9NZU1	FLRT1	23769	X4547_59	11.8448	0.161268	0.681127	20.2058	0.00513101	0.328405	Not significant, or in different directions
NKD2	Protein naked cuticle homolog 2	Q969F2	NKD2	85409	X22514_12	-16.7903	0.161564	0.681127	NA	NA	NA	Not significant, or in different directions
ASPC1	Tether containing UBX domain for GLUT4	Q9BZE9	ASPSCR1	79058	X25085_37	5.92832	0.161571	0.681127	NA	NA	NA	Not significant, or in different directions
CD8A	T-cell surface glycoprotein CD8 alpha chain	P01732	CD8A	925	X15462_28	-8.55647	0.161663	0.681127	-1.43434	0.747059	0.944146	Not significant, or in different directions
UBP22	Ubiquitin carboxyl-terminal hydrolase 22	Q9UPT9	USP22	23326	X21757_49	5.09664	0.16173	0.681127	NA	NA	NA	Not significant, or in different directions
TIAR	Nucleolysin TIAR	Q01085	TIAL1	7073	X19131_184	5.84604	0.16177	0.681127	6.18315	0.0401425	0.34209	Not significant, or in different directions
IKB-beta	NF-kappa-B inhibitor beta	Q15653	NFKBIB	4793	X17387_27	-8.58616	0.161779	0.681127	-5.86162	0.242609	0.631442	Not significant, or in different directions
C1QL3	Complement C1q-like protein 3	Q5VWW1	C1QL3	389941	X21707_15	-11.1437	0.16187	0.681127	NA	NA	NA	Not significant, or in different directions
KAT5	Histone acetyltransferase KAT5	Q92993	KAT5	10524	X25879_6	4.5012	0.162052	0.681496	NA	NA	NA	Not significant, or in different directions
FAM3B	Protein FAM3B	P58499	FAM3B	54097	X9177_6	-8.03382	0.162646	0.682767	-6.03351	0.194771	0.573825	Not significant, or in different directions
RU2B	U2 small nuclear ribonucleoprotein B''	P08579	SNRPB2	6629	X17364_8	6.6031	0.162713	0.682767	-6.27902	0.129606	0.482295	Not significant, or in different directions
SHP1L	Testicular spindle-associated protein SHCBP1L	Q9BZQ2	SHCBP1L	81626	X24892_8	-11.4067	0.162735	0.682767	NA	NA	NA	Not significant, or in different directions
UB2R1	Ubiquitin-conjugating enzyme E2 R1	P49427	CDC34	997	X12532_28	7.76752	0.162821	0.682767	1.23763	0.782907	0.954598	Not significant, or in different directions
TPP2	Tripeptidyl-peptidase 2	P29144	TPP2	7174	X25050_82	-4.89208	0.162822	0.682767	NA	NA	NA	Not significant, or in different directions
PANK1	Pantothenate kinase 1	Q8TE04	PANK1	53354	X25277_51	-13.9016	0.163028	0.683238	NA	NA	NA	Not significant, or in different directions
CRKL	Crk-like protein	P46109	CRKL	1399	X9877_28	4.08067	0.163416	0.684132	4.52495	0.031631	0.332003	Not significant, or in different directions
Troponin T	Troponin T; cardiac muscle	P45379	TNNT2	7139	X5315_22	8.05724	0.163475	0.684132	2.54916	0.592423	0.876489	Not significant, or in different directions
AMOT	Angiomotin	Q4VCS5	AMOT	154796	X25296_3	10.2322	0.163523	0.684132	NA	NA	NA	Not significant, or in different directions
PCOC1	Procollagen C-endopeptidase enhancer 1	Q15113	PCOLCE	5118	X11237_49	9.59846	0.163708	0.684365	-5.4731	0.370285	0.747225	Not significant, or in different directions
PUS7	Pseudouridylate synthase 7 homolog	Q96PZ0	PUS7	54517	X23656_9	-5.11264	0.163767	0.684365	NA	NA	NA	Not significant, or in different directions
ZNF23	Zinc finger protein 23	P17027	ZNF23	7571	X11565_58	6.35746	0.164143	0.685171	-5.47229	0.364766	0.743171	Not significant, or in different directions
ZCD1	CDGSH iron-sulfur domain-containing protein 1	Q9NZ45	CISD1	55847	X7745_3	-10.5944	0.164148	0.685171	-1.11006	0.824005	0.963306	Not significant, or in different directions
BCL6	B-cell lymphoma 6 protein	P41182	BCL6	604	X13640_5	-8.18854	0.164378	0.685624	NA	NA	NA	Not significant, or in different directions
MYP0	Myelin protein P0	P25189	MPZ	4359	X10615_18	11.555	0.164471	0.685624	0.87822	0.881254	0.973767	Not significant, or in different directions
HPLN1	Hyaluronan and proteoglycan link protein 1	P10915	HAPLN1	1404	X3196_6	-10.0028	0.164548	0.685624	-3.03041	0.556064	0.857962	Not significant, or in different directions
Tristetraproline	Tristetraproline	P26651	ZFP36	7538	X22395_7	5.42125	0.16485	0.685624	NA	NA	NA	Not significant, or in different directions
RNF13	E3 ubiquitin-protein ligase RNF13	O43567	RNF13	11342	X8087_250	-18.5948	0.16486	0.685624	0.219457	0.975086	0.992102	Not significant, or in different directions
XYLB	Xylulose kinase	O75191	XYLB	9942	X21769_10	-9.98347	0.164903	0.685624	NA	NA	NA	Not significant, or in different directions
Spondin-1	Spondin-1	Q9HCB6	SPON1	10418	X5496_49	15.0766	0.164993	0.685624	NA	NA	NA	Not significant, or in different directions
RGS3	Regulator of G-protein signaling 3	P49796	RGS3	5998	X12827_37	-11.0564	0.16524	0.685624	-2.72373	0.748642	0.944146	Not significant, or in different directions
GGA1	ADP-ribosylation factor-binding protein GGA1	Q9UJY5	GGA1	26088	X13594_158	5.29309	0.165366	0.685624	5.33267	0.0312887	0.332003	Not significant, or in different directions
Macrophage scavenger receptor	Macrophage scavenger receptor types I and II	P21757	MSR1	4481	X11207_3	9.93557	0.165413	0.685624	-1.83677	0.744887	0.944146	Not significant, or in different directions
Rab-33A	Ras-related protein Rab-33A	Q14088	RAB33A	9363	X23255_7	4.50461	0.165496	0.685624	NA	NA	NA	Not significant, or in different directions
MCEM1	Mast cell-expressed membrane protein 1	Q8IX19	MCEMP1	199675	X6283_60	14.8533	0.1655	0.685624	4.66398	0.568919	0.86245	Not significant, or in different directions
NUDC3	NudC domain-containing protein 3	Q8IVD9	NUDCD3	23386	X4254_6	10.7373	0.165643	0.685624	7.24325	0.167492	0.54108	Not significant, or in different directions
P2RX6	P2X purinoceptor 6	O15547	P2RX6	9127	X7233_73	-17.0161	0.165744	0.685624	11.3223	0.138508	0.498831	Not significant, or in different directions
Desmin	Desmin	P17661	DES	1674	X12030_82	-9.12442	0.165755	0.685624	6.94909	0.279106	0.664912	Not significant, or in different directions
RBP-III	Retinol-binding protein 5	P82980	RBP5	83758	X19241_31	9.73383	0.165761	0.685624	-6.88074	0.213457	0.598088	Not significant, or in different directions
Gro-a	Growth-regulated alpha protein	P09341	CXCL1	2919	X2985_35	5.19398	0.165959	0.686054	1.58507	0.64441	0.904174	Not significant, or in different directions
NB5R4	Cytochrome b5 reductase 4	Q7L1T6	CYB5R4	51167	X24959_20	5.51956	0.166093	0.686215	NA	NA	NA	Not significant, or in different directions
DRB3	HLA class II histocompatibility antigen; DR beta 3 chain	P79483	HLA-DRB3	3125	X6962_5	10.5291	0.166333	0.686536	1.83524	0.782316	0.954515	Not significant, or in different directions
PSIP1	PC4 and SFRS1-interacting protein	O75475	PSIP1	11168	X17176_13	10.3964	0.16642	0.686536	2.37913	0.675294	0.919683	Not significant, or in different directions
SSU72	RNA polymerase II subunit A C-terminal domain phosphatase SSU72	Q9NP77	SSU72	29101	X13566_2	5.66797	0.166469	0.686536	2.98289	0.410258	0.767058	Not significant, or in different directions
ACSA	Acetyl-coenzyme A synthetase; cytoplasmic	Q9NR19	ACSS2	55902	X25094_9	12.2147	0.166547	0.686536	NA	NA	NA	Not significant, or in different directions
MOL1B	MOB kinase activator 1A	Q9H8S9	MOB1A	55233	X12426_19	8.65899	0.167515	0.689564	7.23837	0.0686387	0.384423	Not significant, or in different directions
PDE4C	cAMP-specific 3';5'-cyclic phosphodiesterase 4C	Q08493	PDE4C	5143	X20221_26	8.71536	0.167618	0.689564	NA	NA	NA	Not significant, or in different directions
RDH16	Retinol dehydrogenase 16	O75452	RDH16	8608	X12881_17	11.8281	0.167734	0.689564	11.3309	0.126635	0.475728	Not significant, or in different directions
FUMH	Fumarate hydratase; mitochondrial	P07954	FH	2271	X13384_110	-4.64252	0.16778	0.689564	3.60653	0.164305	0.538066	Not significant, or in different directions
CARD9	Caspase recruitment domain-containing protein 9	Q9H257	CARD9	64170	X11405_150	11.1855	0.167983	0.689564	7.68807	0.216166	0.599352	Not significant, or in different directions
NEP1	Ribosomal RNA small subunit methyltransferase NEP1	Q92979	EMG1	10436	X20937_43	-7.16524	0.168158	0.689564	NA	NA	NA	Not significant, or in different directions
SDHF2	Succinate dehydrogenase assembly factor 2; mitochondrial	Q9NX18	SDHAF2	54949	X6420_4	11.454	0.168226	0.689564	2.9234	0.73208	0.942005	Not significant, or in different directions
FXYD6	FXYD domain-containing ion transport regulator 6	Q9H0Q3	FXYD6	53826	X25412_53	-11.4923	0.168247	0.689564	NA	NA	NA	Not significant, or in different directions
GSK-3 beta	Glycogen synthase kinase-3 beta	P49841	GSK3B	2932	X24050_26	3.75797	0.168258	0.689564	NA	NA	NA	Not significant, or in different directions
GDE5	Glycerophosphocholine phosphodiesterase GPCPD1	Q9NPB8	GPCPD1	56261	X12786_61	8.27823	0.168486	0.689564	11.1442	0.0134776	0.328405	Not significant, or in different directions
TBL2	Transducin beta-like protein 2	Q9Y4P3	TBL2	26608	X11227_31	3.94737	0.168598	0.689564	4.325	0.0275489	0.332003	Not significant, or in different directions
TM154	Transmembrane protein 154	Q6P9G4	TMEM154	201799	X11223_1	-15.2517	0.168929	0.689564	-6.6582	0.524229	0.837479	Not significant, or in different directions
HSP 70	Heat shock 70 kDa protein 1A	P0DMV8	HSPA1A	3303	X14237_1	16.7266	0.16907	0.689564	-3.89617	0.700177	0.930705	Not significant, or in different directions
LIRA6	Leukocyte immunoglobulin-like receptor subfamily A member 6	Q6PI73	LILRA6	11025	X7059_14	-3.90887	0.169098	0.689564	-0.0559068	0.981956	0.993731	Not significant, or in different directions
HDHD2	Haloacid dehalogenase-like hydrolase domain-containing protein 2	Q9H0R4	HDHD2	84064	X13472_35	4.47685	0.169136	0.689564	4.23039	0.0647179	0.37556	Not significant, or in different directions
PDZ11	PDZ domain-containing protein 11	Q5EBL8	PDZD11	51248	X6219_14	-12.0598	0.169225	0.689564	-7.8325	0.141442	0.50447	Not significant, or in different directions
BMP-4	Bone morphogenetic protein 4	P12644	BMP4	652	X15667_39	-10.6678	0.169295	0.689564	-9.50973	0.114882	0.457232	Not significant, or in different directions
LPLC1	BPI fold-containing family B member 1	Q8TDL5	BPIFB1	92747	X15367_38	-5.37453	0.16957	0.689564	-2.34952	0.475616	0.806121	Not significant, or in different directions
MESD2	LDLR chaperone MESD	Q14696	MESD	23184	X15299_102	5.30979	0.169877	0.689564	5.90767	0.0242328	0.328405	Not significant, or in different directions
FLI1	Friend leukemia integration 1 transcription factor	Q01543	FLI1	2313	X21971_47	3.5455	0.1699	0.689564	NA	NA	NA	Not significant, or in different directions
KI3L3	Killer cell immunoglobulin-like receptor 3DL3	Q8N743	KIR3DL3	115653	X8045_3	6.942	0.169944	0.689564	-3.72778	0.448708	0.793462	Not significant, or in different directions
ITCH	E3 ubiquitin-protein ligase Itchy homolog	Q96J02	ITCH	83737	X12551_3	3.24378	0.169944	0.689564	0.454073	0.830676	0.963712	Not significant, or in different directions
4-1BB	Tumor necrosis factor receptor superfamily member 9	Q07011	TNFRSF9	3604	X2598_9	-9.89814	0.169949	0.689564	NA	NA	NA	Not significant, or in different directions
SNX7	Sorting nexin-7	Q9UNH6	SNX7	51375	X14245_195	12.4204	0.169959	0.689564	-2.52435	0.744127	0.944146	Not significant, or in different directions
Coagulation Factor IXab	Coagulation factor IXab	P00740	F9	2158	X5307_12	11.1187	0.170081	0.689564	8.29185	0.373596	0.748432	Not significant, or in different directions
JAM-C	Junctional adhesion molecule C	Q9BX67	JAM3	83700	X2998_53	7.65174	0.170091	0.689564	8.7163	0.0241296	0.328405	Not significant, or in different directions
TM11A	Transmembrane protease serine 11A	Q6ZMR5	TMPRSS11A	339967	X7231_37	-13.1112	0.17021	0.689564	-5.60347	0.612127	0.889048	Not significant, or in different directions
UBP1	Ubiquitin carboxyl-terminal hydrolase 1	O94782	USP1	7398	X21740_26	-11.7646	0.170258	0.689564	NA	NA	NA	Not significant, or in different directions
IL-9	Interleukin-9	P15248	IL9	3578	X5834_18	-11.2785	0.170327	0.689564	7.02413	0.456213	0.796301	Not significant, or in different directions
MAEA	Macrophage erythroblast attacher	Q7L5Y9	MAEA	10296	X21477_105	9.1864	0.17039	0.689564	NA	NA	NA	Not significant, or in different directions
SULT 1A1*2	SULT 1A1*2	P50225	SULT1A1	6817	X21227_18	3.73549	0.170479	0.689564	NA	NA	NA	Not significant, or in different directions
HCLS1	Hematopoietic lineage cell-specific protein	P14317	HCLS1	3059	X21439_37	4.3026	0.170518	0.689564	NA	NA	NA	Not significant, or in different directions
Kallikrein 4	Kallikrein-4	Q9Y5K2	KLK4	9622	X2833_20	-15.2528	0.170558	0.689564	3.56913	0.642959	0.903702	Not significant, or in different directions
KELL	Kell blood group glycoprotein	P23276	KEL	3792	X7070_25	-10.9442	0.170561	0.689564	15.5859	0.0543597	0.357238	Not significant, or in different directions
Secretoglobin family 3A member 1	Secretoglobin family 3A member 1	Q96QR1	SCGB3A1	92304	X6252_62	-5.77494	0.170593	0.689564	1.41802	0.649719	0.906699	Not significant, or in different directions
ACAM	CXADR-like membrane protein	Q9H6B4	CLMP	79827	X9585_80	9.35573	0.17101	0.690102	-6.04372	0.183289	0.564365	Not significant, or in different directions
AGO1	Protein argonaute-1	Q9UL18	AGO1	26523	X15312_14	4.50687	0.171044	0.690102	6.01491	0.00777093	0.328405	Not significant, or in different directions
RB27A	Ras-related protein Rab-27A	P51159	RAB27A	5873	X9504_19	-9.47585	0.171053	0.690102	-6.9032	0.130537	0.483269	Not significant, or in different directions
SAP18	Histone deacetylase complex subunit SAP18	O00422	SAP18	10284	X12830_4	12.11	0.171138	0.690102	-2.1175	0.779038	0.953732	Not significant, or in different directions
prostatic binding protein	Phosphatidylethanolamine-binding protein 1	P30086	PEBP1	5037	X4276_10	6.28528	0.171202	0.690102	4.23435	0.206176	0.588282	Not significant, or in different directions
Soggy-1	Dickkopf-like protein 1	Q9UK85	DKKL1	27120	X3644_5	17.1699	0.171294	0.690102	NA	NA	NA	Not significant, or in different directions
Sorting nexin 4	Sorting nexin-4	O95219	SNX4	8723	X3903_49	4.21114	0.171411	0.69019	4.70298	0.0188913	0.328405	Not significant, or in different directions
PRC1	Protein regulator of cytokinesis 1	O43663	PRC1	9055	X11591_43	-12.7597	0.171566	0.690306	1.11535	0.85825	0.970028	Not significant, or in different directions
GRAP1	GRIP1-associated protein 1	Q4V328	GRIPAP1	56850	X24432_3	3.77615	0.171663	0.690306	NA	NA	NA	Not significant, or in different directions
GLRX2	Glutaredoxin-2; mitochondrial	Q9NS18	GLRX2	51022	X12486_8	9.67623	0.171834	0.690306	9.91535	0.077177	0.397428	Not significant, or in different directions
RAB38	Ras-related protein Rab-38	P57729	RAB38	23682	X23310_51	10.9685	0.171855	0.690306	NA	NA	NA	Not significant, or in different directions
PROL1	Opiorphin prepropeptide	Q99935	OPRPN	58503	X6530_63	-12.3126	0.171913	0.690306	0.928987	0.922977	0.982812	Not significant, or in different directions
IFN10	Interferon alpha-10	P01566	IFNA10	3446	X14128_121	-9.78643	0.172061	0.690519	-13.7011	0.0163922	0.328405	Not significant, or in different directions
TRA2B	Transformer-2 protein homolog beta	P62995	TRA2B	6434	X12373_73	9.30493	0.172423	0.691497	-7.67868	0.14594	0.51067	Not significant, or in different directions
PKHA3	Pleckstrin homology domain-containing family A member 3	Q9HB20	PLEKHA3	65977	X23392_41	5.72233	0.172722	0.691497	NA	NA	NA	Not significant, or in different directions
ASPN	Asporin	Q9BXN1	ASPN	54829	X6451_64	-14.992	0.172885	0.691497	-5.2538	0.558985	0.859101	Not significant, or in different directions
Uromodulin	Uromodulin	P07911	UMOD	7369	X9451_20	-6.50319	0.17297	0.691497	0.773265	0.807911	0.959144	Not significant, or in different directions
GT252	Procollagen galactosyltransferase 2	Q8IYK4	COLGALT2	23127	X7234_12	-10.1194	0.172993	0.691497	-11.7811	0.214224	0.598818	Not significant, or in different directions
RBPS2	RNA-binding protein with multiple splicing 2	Q6ZRY4	RBPMS2	348093	X23300_3	3.60449	0.173365	0.691497	NA	NA	NA	Not significant, or in different directions
CHD7	Chromodomain-helicase-DNA-binding protein 7	Q9P2D1	CHD7	55636	X14005_2	-13.0277	0.173424	0.691497	3.95808	0.693644	0.928152	Not significant, or in different directions
LYNB	Tyrosine-protein kinase Lyn; isoform B	P07948	LYN	4067	X3381_24	4.4024	0.1736	0.691497	4.315	0.0405023	0.34209	Not significant, or in different directions
DYR1A	Dual specificity tyrosine-phosphorylation-regulated kinase 1A	Q13627	DYRK1A	1859	X25301_48	-11.6474	0.173758	0.691497	NA	NA	NA	Not significant, or in different directions
C20orf77	Regulation of nuclear pre-mRNA domain-containing protein 1B	Q9NQG5	RPRD1B	58490	X19126_4	20.0153	0.173777	0.691497	23.0883	0.0314397	0.332003	Not significant, or in different directions
AIF1	Allograft inflammatory factor 1	P55008	AIF1	199	X2849_49	10.2249	0.173956	0.691497	7.9754	0.198935	0.580166	Not significant, or in different directions
TSC2	Tuberin	P49815	TSC2	7249	X21403_39	9.72688	0.174028	0.691497	NA	NA	NA	Not significant, or in different directions
Thrombospondin-1	Thrombospondin-1	P07996	THBS1	7057	X3474_19	4.10453	0.174089	0.691497	1.62815	0.527932	0.838962	Not significant, or in different directions
KAAG1	Kidney-associated antigen 1	Q9UBP8	KAAG1	353219	X19492_5	-16.2835	0.174205	0.691497	-4.59142	0.561287	0.859101	Not significant, or in different directions
EMBP	Bone marrow proteoglycan	P13727	PRG2	5553	X7258_5	-10.9476	0.174244	0.691497	3.62061	0.515895	0.832622	Not significant, or in different directions
IL-15 Ra	Interleukin-15 receptor subunit alpha	Q13261	IL15RA	3601	X14054_17	-9.09722	0.174308	0.691497	0.826839	0.873198	0.972508	Not significant, or in different directions
PCDH1	Protocadherin-1	Q08174	PCDH1	5097	X24967_4	7.02565	0.17433	0.691497	NA	NA	NA	Not significant, or in different directions
PUR8	Adenylosuccinate lyase	P30566	ADSL	158	X5023_23	-3.93876	0.174349	0.691497	-1.48706	0.638405	0.900969	Not significant, or in different directions
Granulysin	Granulysin	P22749	GNLY	10578	X3195_50	-8.71487	0.174359	0.691497	3.32816	0.436453	0.786441	Not significant, or in different directions
Glycyl t-RNA synthetase	Glycyl t-RNA synthetase	P41250	GARS1	2617	X21351_8	3.66405	0.17438	0.691497	NA	NA	NA	Not significant, or in different directions
hnRNP A2/B1	Heterogeneous nuclear ribonucleoproteins A2/B1	P22626	HNRNPA2B1	3181	X5351_52	7.00213	0.174406	0.691497	4.07449	0.319937	0.711145	Not significant, or in different directions
PACA	Pituitary adenylate cyclase-activating polypeptide	P18509	ADCYAP1	116	X8285_64	-9.98532	0.174439	0.691497	2.20482	0.697822	0.929943	Not significant, or in different directions
Integrin alpha-M	Integrin alpha-M	P11215	ITGAM	3684	X21981_2	-7.85505	0.174562	0.691497	NA	NA	NA	Not significant, or in different directions
NG36	Histone-lysine N-methyltransferase EHMT2	Q96KQ7	EHMT2	10919	X5843_60	-8.61218	0.174691	0.691497	-3.78456	0.467112	0.804142	Not significant, or in different directions
RET2	Retinol-binding protein 2	P50120	RBP2	5948	X19803_34	5.03144	0.174745	0.691497	NA	NA	NA	Not significant, or in different directions
LANC1	LanC-like protein 1	O43813	LANCL1	10314	X13986_6	6.13616	0.174775	0.691497	3.00997	0.380995	0.75311	Not significant, or in different directions
Caspase-10	Caspase-10	Q92851	CASP10	843	X21450_333	-7.37603	0.174867	0.691497	NA	NA	NA	Not significant, or in different directions
RABL3	Rab-like protein 3	Q5HYI8	RABL3	285282	X23312_16	4.47712	0.175219	0.692021	NA	NA	NA	Not significant, or in different directions
SYTL4	Synaptotagmin-like protein 4	Q96C24	SYTL4	94121	X9090_9	4.40197	0.175352	0.692021	3.51081	0.0783805	0.399409	Not significant, or in different directions
Glucocorticoid receptor	Glucocorticoid receptor	P04150	NR3C1	2908	X2857_70	9.53318	0.175373	0.692021	NA	NA	NA	Not significant, or in different directions
PDCD6	Programmed cell death protein 6	O75340	PDCD6	10016	X19488_1	17.4181	0.175379	0.692021	3.89457	0.619843	0.892853	Not significant, or in different directions
RF1ML	Peptide chain release factor 1-like; mitochondrial	Q9UGC7	MTRF1L	54516	X11134_30	7.34508	0.175779	0.692435	12.7149	0.0038745	0.328405	Not significant, or in different directions
BAIP2	Brain-specific angiogenesis inhibitor 1-associated protein 2	Q9UQB8	BAIAP2	10458	X19331_18	7.39559	0.175787	0.692435	-2.83658	0.566579	0.862194	Not significant, or in different directions
TP4A2	Protein tyrosine phosphatase type IVA 2	Q12974	PTP4A2	8073	X11699_16	6.6074	0.175792	0.692435	10.4278	0.00791863	0.328405	Not significant, or in different directions
NACA	Nascent polypeptide-associated complex subunit alpha	Q13765	NACA	4666	X3854_24	4.49544	0.175864	0.692435	4.58574	0.0587575	0.360287	Not significant, or in different directions
UBL7	Ubiquitin-like protein 7	Q96S82	UBL7	84993	X23366_15	5.32617	0.176087	0.69294	NA	NA	NA	Not significant, or in different directions
SAR1B	GTP-binding protein SAR1b	Q9Y6B6	SAR1B	51128	X21660_4	-16.4075	0.176543	0.693806	NA	NA	NA	Not significant, or in different directions
Glutathione peroxidase	Glutathione peroxidase 1	P07203	GPX1	2876	X15591_28	-5.30592	0.176696	0.693806	0.717631	0.826197	0.963542	Not significant, or in different directions
RBMS1	RNA-binding motif; single-stranded-interacting protein 1	P29558	RBMS1	5937	X22547_17	6.0153	0.177045	0.693806	NA	NA	NA	Not significant, or in different directions
VPS4B	Vacuolar protein sorting-associated protein 4B	O75351	VPS4B	9525	X12668_7	10.4571	0.17706	0.693806	10.7774	0.0824217	0.408995	Not significant, or in different directions
TIM8A	Mitochondrial import inner membrane translocase subunit Tim8 A	O60220	TIMM8A	1678	X19148_58	5.07398	0.177225	0.693806	6.51026	0.0164749	0.328405	Not significant, or in different directions
ADAM12	Disintegrin and metalloproteinase domain-containing protein 12	O43184	ADAM12	8038	X4420_7	9.58403	0.177238	0.693806	13.6911	0.0611676	0.364335	Not significant, or in different directions
6PGL	6-phosphogluconolactonase	O95336	PGLS	25796	X17799_9	5.32864	0.177428	0.693806	4.89136	0.0828266	0.408995	Not significant, or in different directions
ARL3	ADP-ribosylation factor-like protein 3	P36405	ARL3	403	X12571_14	5.46229	0.177473	0.693806	7.13992	0.0144535	0.328405	Not significant, or in different directions
VWC2	Brorin	Q2TAL6	VWC2	375567	X15308_108	-9.80303	0.177594	0.693806	0.281452	0.963351	0.990514	Not significant, or in different directions
CLM9	CMRF35-like molecule 9	Q6UXG3	CD300LG	146894	X20585_5	8.0383	0.177598	0.693806	NA	NA	NA	Not significant, or in different directions
FOXO3A	Forkhead box protein O3	O43524	FOXO3	2309	X11540_37	7.38887	0.177624	0.693806	5.96277	0.0812022	0.405929	Not significant, or in different directions
MK01	Mitogen-activated protein kinase 1	P28482	MAPK1	5594	X3115_64	5.12393	0.177626	0.693806	6.7483	0.0210024	0.328405	Not significant, or in different directions
ARRD3	Arrestin domain-containing protein 3	Q96B67	ARRDC3	57561	X12352_70	6.23024	0.177911	0.693806	1.28031	0.716972	0.938648	Not significant, or in different directions
ACADV	Very long-chain specific acyl-CoA dehydrogenase; mitochondrial	P49748	ACADVL	37	X19262_219	3.45175	0.178025	0.693806	3.1747	0.0582646	0.359117	Not significant, or in different directions
TYW5	tRNA wybutosine-synthesizing protein 5	A2RUC4	TYW5	129450	X21131_109	5.20742	0.178165	0.693806	NA	NA	NA	Not significant, or in different directions
SREC-II	Scavenger receptor class F member 2	Q96GP6	SCARF2	91179	X8956_96	-13.7179	0.178246	0.693806	-9.53135	0.374294	0.748432	Not significant, or in different directions
PDIA6	Protein disulfide-isomerase A6	Q15084	PDIA6	10130	X5650_9	4.05183	0.178258	0.693806	4.3177	0.0244005	0.328405	Not significant, or in different directions
Collagen-binding protein	Serpin H1	P50454	SERPINH1	871	X10800_15	4.24064	0.178383	0.693806	1.73933	0.478505	0.807307	Not significant, or in different directions
LTB4DH	Prostaglandin reductase 1	Q14914	PTGR1	22949	X19617_5	6.52266	0.178459	0.693806	3.8091	0.288691	0.674521	Not significant, or in different directions
JPH1	Junctophilin-1	Q9HDC5	JPH1	56704	X6940_18	-13.2942	0.178489	0.693806	4.74459	0.370459	0.747225	Not significant, or in different directions
RM33	39S ribosomal protein L33; mitochondrial	O75394	MRPL33	9553	X13453_2	-8.97104	0.178491	0.693806	3.20716	0.65171	0.907655	Not significant, or in different directions
Calcyphosin	Calcyphosin	Q13938	CAPS	828	X21143_10	-5.99752	0.178492	0.693806	NA	NA	NA	Not significant, or in different directions
JMJD6	Bifunctional arginine demethylase and lysyl-hydroxylase JMJD6	Q6NYC1	JMJD6	23210	X18322_15	8.08485	0.178595	0.693806	4.95267	0.278589	0.664407	Not significant, or in different directions
XPF	DNA repair endonuclease XPF	Q92889	ERCC4	2072	X9895_77	6.48113	0.178676	0.693806	1.22813	0.777073	0.953429	Not significant, or in different directions
RCN3	Reticulocalbin-3	Q96D15	RCN3	57333	X16858_384	-11.2152	0.178759	0.693806	-3.28617	0.713586	0.938346	Not significant, or in different directions
GMPPA	Mannose-1-phosphate guanyltransferase alpha	Q96IJ6	GMPPA	29926	X24271_9	16.1871	0.178805	0.693806	NA	NA	NA	Not significant, or in different directions
HSP 90a	Hsp90alpha	P07900	HSP90AA1	3320	X2625_53	4.37122	0.179002	0.693806	4.99895	0.0308458	0.332003	Not significant, or in different directions
MED28	Mediator of RNA polymerase II transcription subunit 28	Q9H204	MED28	80306	X22499_15	13.9467	0.179049	0.693806	NA	NA	NA	Not significant, or in different directions
SNX3	Sorting nexin-3	O60493	SNX3	8724	X19503_2	6.46039	0.179149	0.693806	5.25883	0.0804165	0.404308	Not significant, or in different directions
SYC1L	Synaptonemal complex central element protein 1-like	A8MT33	SYCE1L	100130958	X24412_1	4.2694	0.179163	0.693806	NA	NA	NA	Not significant, or in different directions
CHM2A	Charged multivesicular body protein 2a	O43633	CHMP2A	27243	X17728_61	3.81838	0.1797	0.695235	3.36377	0.074743	0.393455	Not significant, or in different directions
DEAD-box protein 19B	ATP-dependent RNA helicase DDX19B	Q9UMR2	DDX19B	11269	X5460_60	4.85532	0.179723	0.695235	5.17414	0.0503394	0.351036	Not significant, or in different directions
KSYK	Tyrosine-protein kinase SYK	P43405	SYK	6850	X10722_13	6.64162	0.179915	0.695529	8.19261	0.0209725	0.328405	Not significant, or in different directions
AKTS1	Proline-rich AKT1 substrate 1	Q96B36	AKT1S1	84335	X23302_19	5.21828	0.18019	0.695529	NA	NA	NA	Not significant, or in different directions
SAM50	Sorting and assembly machinery component 50 homolog	Q9Y512	SAMM50	25813	X22772_125	-15.9917	0.180244	0.695529	NA	NA	NA	Not significant, or in different directions
FA69C	Protein FAM69C	Q0P6D2	DIPK1C	125704	X14341_8	19.799	0.180276	0.695529	18.363	0.0857997	0.414352	Not significant, or in different directions
EF-1-alpha-1	Elongation factor 1-alpha 1	P68104	EEF1A1	1915	X25256_23	4.03593	0.18028	0.695529	NA	NA	NA	Not significant, or in different directions
TEBP	Prostaglandin E synthase 3	Q15185	PTGES3	10728	X17154_2	-9.95858	0.180446	0.695529	-1.18007	0.853159	0.969584	Not significant, or in different directions
BT3A2	Butyrophilin subfamily 3 member A2	P78410	BTN3A2	11118	X21433_3	-7.7729	0.180643	0.695529	NA	NA	NA	Not significant, or in different directions
DRG1	Developmentally-regulated GTP-binding protein 1	Q9Y295	DRG1	4733	X17849_6	4.0797	0.18069	0.695529	5.17611	0.0150939	0.328405	Not significant, or in different directions
NXT2	NTF2-related export protein 2	Q9NPJ8	NXT2	55916	X19255_124	-10.4723	0.180811	0.695529	-4.38029	0.584904	0.872594	Not significant, or in different directions
DDX23	Probable ATP-dependent RNA helicase DDX23	Q9BUQ8	DDX23	9416	X13946_8	14.749	0.18083	0.695529	-5.21751	0.469672	0.805212	Not significant, or in different directions
NMT1	Glycylpeptide N-tetradecanoyltransferase 1	P30419	NMT1	4836	X5196_7	8.00737	0.181098	0.695529	8.61177	0.0135588	0.328405	Not significant, or in different directions
GUAA	GMP synthase [glutamine-hydrolyzing]	P49915	GMPS	8833	X18184_28	4.4752	0.181117	0.695529	4.08203	0.137011	0.49613	Not significant, or in different directions
TRAIL R1	Tumor necrosis factor receptor superfamily member 10A	O00220	TNFRSF10A	8797	X4832_75	-10.2167	0.181139	0.695529	-0.129524	0.980849	0.993217	Not significant, or in different directions
ECP	Eosinophil cationic protein	P12724	RNASE3	6037	X15576_158	-8.06446	0.181169	0.695529	3.09292	0.476087	0.806121	Not significant, or in different directions
ATF3	Cyclic AMP-dependent transcription factor ATF-3	P18847	ATF3	467	X22075_16	11.1757	0.181238	0.695529	NA	NA	NA	Not significant, or in different directions
5NT3	Cytosolic 5'-nucleotidase 3A	Q9H0P0	NT5C3A	51251	X19615_213	7.42059	0.181326	0.695529	7.79814	0.0639148	0.373074	Not significant, or in different directions
UBA6	Ubiquitin-like modifier-activating enzyme 6	A0AVT1	UBA6	55236	X25284_47	4.25549	0.181538	0.695974	NA	NA	NA	Not significant, or in different directions
Lamin-B2	Lamin-B2	Q03252	LMNB2	84823	X20217_26	8.28119	0.181838	0.69668	NA	NA	NA	Not significant, or in different directions
ELP1	Elongator complex protein 1	O95163	ELP1	8518	X25102_23	9.81623	0.181913	0.69668	NA	NA	NA	Not significant, or in different directions
B3GLT	Beta-1;3-glucosyltransferase	Q6Y288	B3GLCT	145173	X5727_35	6.78916	0.182219	0.697484	13.5921	0.000310298	0.257496	Not significant, or in different directions
RHG22	Rho GTPase-activating protein 22	Q7Z5H3	ARHGAP22	58504	X24946_9	-12.9318	0.182543	0.698256	NA	NA	NA	Not significant, or in different directions
CRGA	Gamma-crystallin A	P11844	CRYGA	1418	X24449_11	-8.77913	0.182631	0.698256	NA	NA	NA	Not significant, or in different directions
COLEC12	Collectin-12	Q5KU26	COLEC12	81035	X9787_23	-11.2726	0.182708	0.698256	NA	NA	NA	Not significant, or in different directions
Prostasin	Prostasin	Q16651	PRSS8	5652	X6225_3	-18.2304	0.182849	0.698373	NA	NA	NA	Not significant, or in different directions
RMD1	Regulator of microtubule dynamics protein 1	Q96DB5	RMDN1	51115	X7096_30	5.09811	0.182952	0.698373	5.97878	0.0397956	0.34209	Not significant, or in different directions
TRIA1	TP53-regulated inhibitor of apoptosis 1	O43715	TRIAP1	51499	X18277_28	15.295	0.183145	0.698373	-3.02814	0.697464	0.929943	Not significant, or in different directions
MREG	Melanoregulin	Q8N565	MREG	55686	X19145_4	-12.0528	0.183211	0.698373	-1.32791	0.848441	0.968841	Not significant, or in different directions
MTHFS	5-formyltetrahydrofolate cyclo-ligase	P49914	MTHFS	10588	X14107_1	4.43182	0.18337	0.698373	3.69769	0.0816228	0.407623	Not significant, or in different directions
EFHA2	Calcium uptake protein 3; mitochondrial	Q86XE3	MICU3	286097	X6912_6	-9.15172	0.183387	0.698373	2.3428	0.659869	0.910864	Not significant, or in different directions
PURB	Transcriptional activator protein Pur-beta	Q96QR8	PURB	5814	X18300_39	4.79865	0.183409	0.698373	4.26458	0.0889106	0.416324	Not significant, or in different directions
COA4	Cytochrome c oxidase assembly factor 4 homolog; mitochondrial	Q9NYJ1	COA4	51287	X20457_13	8.52702	0.18354	0.698506	NA	NA	NA	Not significant, or in different directions
LCNL1	Lipocalin-like 1 protein	Q6ZST4	LCNL1	401562	X22490_16	-7.78524	0.183888	0.699464	NA	NA	NA	Not significant, or in different directions
MTCP1	Protein p13 MTCP-1	P56278	MTCP1	4515	X12916_3	-11.9213	0.184179	0.699739	NA	NA	NA	Not significant, or in different directions
CD032	Uncharacterized protein C4orf32	Q8N8J7	FAM241A	132720	X9490_3	-14.5083	0.184355	0.699739	-2.62867	0.784983	0.954598	Not significant, or in different directions
NPL4	Nuclear protein localization protein 4 homolog	Q8TAT6	NPLOC4	55666	X12993_21	4.15487	0.184395	0.699739	4.57439	0.0305376	0.332003	Not significant, or in different directions
NSE	Gamma-enolase	P09104	ENO2	2026	X11083_23	-5.92647	0.184435	0.699739	NA	NA	NA	Not significant, or in different directions
PDC6I	Programmed cell death 6-interacting protein	Q8WUM4	PDCD6IP	10015	X18174_79	4.83719	0.184575	0.699739	4.47016	0.0887772	0.416324	Not significant, or in different directions
KCTD4	BTB/POZ domain-containing protein KCTD4	Q8WVF5	KCTD4	386618	X21588_4	-7.32929	0.184598	0.699739	NA	NA	NA	Not significant, or in different directions
UB2Q2	Ubiquitin-conjugating enzyme E2 Q2	Q8WVN8	UBE2Q2	92912	X21717_44	5.14834	0.18471	0.699739	NA	NA	NA	Not significant, or in different directions
Rab3A	Ras-related protein Rab-3A	P20336	RAB3A	5864	X17516_7	8.28816	0.184728	0.699739	-1.5948	0.749271	0.94446	Not significant, or in different directions
MFAP5	Microfibrillar-associated protein 5	Q13361	MFAP5	8076	X6440_31	-9.8892	0.184885	0.699971	-15.0085	0.0227	0.328405	Not significant, or in different directions
SEM4B	Semaphorin-4B	Q9NPR2	SEMA4B	10509	X9805_51	-10.8683	0.185156	0.700631	-1.80611	0.758235	0.947972	Not significant, or in different directions
PO6F1	POU domain; class 6; transcription factor 1	Q14863	POU6F1	5463	X21194_39	-6.62688	0.185291	0.700777	NA	NA	NA	Not significant, or in different directions
ARGI1	Arginase-1	P05089	ARG1	383	X5867_60	6.23443	0.185393	0.7008	-9.27349	0.0168207	0.328405	Not significant, or in different directions
RGS18	Regulator of G-protein signaling 18	Q9NS28	RGS18	64407	X13982_33	6.04644	0.185648	0.701402	9.83412	0.0145582	0.328405	Not significant, or in different directions
TRI27	Zinc finger protein RFP	P14373	TRIM27	5987	X22814_1	-16.516	0.185904	0.701862	NA	NA	NA	Not significant, or in different directions
ABC3G	DNA dC->dU-editing enzyme APOBEC-3G	Q9HC16	APOBEC3G	60489	X13930_3	4.32258	0.186035	0.701862	5.40287	0.0184232	0.328405	Not significant, or in different directions
HERC5	E3 ISG15--protein ligase HERC5	Q9UII4	HERC5	51191	X12934_1	-15.722	0.186175	0.701862	-6.74243	0.477012	0.806467	Not significant, or in different directions
ghrelin	Appetite-regulating hormone	Q9UBU3	GHRL	51738	X6518_85	3.85122	0.18623	0.701862	4.39796	0.0401757	0.34209	Not significant, or in different directions
DNS2B	Deoxyribonuclease-2-beta	Q8WZ79	DNASE2B	58511	X6533_20	-7.40091	0.186252	0.701862	5.49714	0.324665	0.715903	Not significant, or in different directions
Carbonic Anhydrase IV	Carbonic anhydrase 4	P22748	CA4	762	X14069_61	-14.6625	0.186377	0.70197	3.56645	0.714933	0.938536	Not significant, or in different directions
FST	Follistatin	P19883	FST	10468	X4132_27	18.5129	0.186562	0.702307	12.9527	0.0780611	0.399041	Not significant, or in different directions
FGF-16	Fibroblast growth factor 16	O43320	FGF16	8823	X4393_3	5.96786	0.18668	0.702387	7.829	0.0137451	0.328405	Not significant, or in different directions
FCG3B	Low affinity immunoglobulin gamma Fc region receptor III-B	O75015	FCGR3B	2215	X3311_27	9.74471	0.187206	0.704004	8.98574	0.116338	0.45972	Not significant, or in different directions
SPEE	Spermidine synthase	P19623	SRM	6723	X21647_9	-7.33324	0.187386	0.704316	NA	NA	NA	Not significant, or in different directions
RAB6B	Ras-related protein Rab-6B	Q9NRW1	RAB6B	51560	X14271_23	3.80051	0.187888	0.705597	3.55479	0.0559695	0.35802	Not significant, or in different directions
T2AG	Transcription initiation factor IIA subunit 2	P52657	GTF2A2	2958	X22793_110	11.2205	0.18792	0.705597	NA	NA	NA	Not significant, or in different directions
RGS4	Regulator of G-protein signaling 4	P49798	RGS4	5999	X23020_18	-11.7762	0.188039	0.705657	NA	NA	NA	Not significant, or in different directions
INSL3	Insulin-like 3	P51460	INSL3	3640	X5723_4	-8.03376	0.188134	0.705657	-19.1485	0.0117083	0.328405	Not significant, or in different directions
PPM1L	Protein phosphatase 1L	Q5SGD2	PPM1L	151742	X7187_3	8.56957	0.188227	0.705657	14.1374	0.00293997	0.328405	Not significant, or in different directions
Growth hormone-releasing factor	Somatoliberin	P01286	GHRH	2691	X9487_60	-12.4366	0.188644	0.706425	-5.14474	0.478414	0.807307	Not significant, or in different directions
CD38	ADP-ribosyl cyclase/cyclic ADP-ribose hydrolase 1	P28907	CD38	952	X11513_92	-12.9607	0.188746	0.706425	-4.70927	0.590658	0.875451	Not significant, or in different directions
SMAD1	Mothers against decapentaplegic homolog 1	Q15797	SMAD1	4086	X9838_4	6.35604	0.188829	0.706425	3.43553	0.194098	0.573225	Not significant, or in different directions
MEIS2	Homeobox protein Meis2	O14770	MEIS2	4212	X23568_41	4.3144	0.188912	0.706425	NA	NA	NA	Not significant, or in different directions
FCRL3	Fc receptor-like protein 3	Q96P31	FCRL3	115352	X4440_15	-9.86381	0.188938	0.706425	-5.78121	0.343436	0.727645	Not significant, or in different directions
CETP	Cholesteryl ester transfer protein	P11597	CETP	1071	X7131_8	7.29532	0.189013	0.706425	NA	NA	NA	Not significant, or in different directions
NUCB2	Nucleobindin-2	P80303	NUCB2	4925	X21999_61	20.2735	0.189135	0.706516	NA	NA	NA	Not significant, or in different directions
DCNL1	DCN1-like protein 1	Q96GG9	DCUN1D1	54165	X17366_6	12.2427	0.189447	0.706741	5.55525	0.449729	0.794044	Not significant, or in different directions
Heparin cofactor II	Heparin cofactor 2	P05546	SERPIND1	3053	X3316_58	-13.5768	0.189474	0.706741	7.20447	0.426376	0.778896	Not significant, or in different directions
EG-VEGF	Prokineticin-1	P58294	PROK1	84432	X14703_6	15.4712	0.189486	0.706741	NA	NA	NA	Not significant, or in different directions
MATN3	Matrilin-3	O15232	MATN3	4148	X3208_2	12.9092	0.189986	0.708243	NA	NA	NA	Not significant, or in different directions
AGRB2	Adhesion G protein-coupled receptor B2	O60241	ADGRB2	576	X22588_35	-5.80883	0.190264	0.708702	NA	NA	NA	Not significant, or in different directions
TRUB1	Probable tRNA pseudouridine synthase 1	Q8WWH5	TRUB1	142940	X23543_92	4.83485	0.190448	0.708702	NA	NA	NA	Not significant, or in different directions
P34	Alpha- and gamma-adaptin-binding protein p34	Q6PD74	AAGAB	79719	X11926_23	4.97689	0.190457	0.708702	7.98141	0.00781905	0.328405	Not significant, or in different directions
DHB14	17-beta-hydroxysteroid dehydrogenase 14	Q9BPX1	HSD17B14	51171	X13972_4	7.46274	0.190532	0.708702	-3.75923	0.448144	0.793462	Not significant, or in different directions
FNBP2	SLIT-ROBO Rho GTPase-activating protein 2	O75044	SRGAP2	23380	X25091_83	8.50143	0.190595	0.708702	NA	NA	NA	Not significant, or in different directions
CFA36	Cilia- and flagella-associated protein 36	Q96G28	CFAP36	112942	X21109_1	6.42392	0.190706	0.708754	NA	NA	NA	Not significant, or in different directions
NDUS4	NADH dehydrogenase [ubiquinone] iron-sulfur protein 4; mitochondrial	O43181	NDUFS4	4724	X10584_7	5.0272	0.190912	0.709019	-3.53343	0.206709	0.589126	Not significant, or in different directions
TYW3	tRNA wybutosine-synthesizing protein 3 homolog	Q6IPR3	TYW3	127253	X23572_186	-10.3701	0.190972	0.709019	NA	NA	NA	Not significant, or in different directions
QTRD1	Queuine tRNA-ribosyltransferase subunit QTRTD1	Q9H974	QTRT2	79691	X21373_8	10.8479	0.19136	0.709066	NA	NA	NA	Not significant, or in different directions
ITI heavy chain H1	Inter-alpha-trypsin inhibitor heavy chain H1	P19827	ITIH1	3697	X7955_195	-21.4758	0.191425	0.709066	10.7412	0.375943	0.749028	Not significant, or in different directions
TXNL1	Thioredoxin-like protein 1	O43396	TXNL1	9352	X21475_137	7.75336	0.191433	0.709066	NA	NA	NA	Not significant, or in different directions
RBBP4	Histone-binding protein RBBP4	Q09028	RBBP4	5928	X15331_47	9.65314	0.191472	0.709066	-4.71878	0.544417	0.850172	Not significant, or in different directions
STAT1	Signal transducer and activator of transcription 1-alpha/beta	P42224	STAT1	6772	X12351_25	5.1737	0.191693	0.709066	NA	NA	NA	Not significant, or in different directions
PKD2	Polycystin-2	Q13563	PKD2	5311	X13486_9	8.09318	0.191874	0.709066	4.34896	0.441678	0.789853	Not significant, or in different directions
COLEC12	Collectin-12	Q5KU26	COLEC12	81035	X5457_5	-9.61491	0.191874	0.709066	-0.3589	0.949731	0.988236	Not significant, or in different directions
KREM1	Kremen protein 1	Q96MU8	KREMEN1	83999	X6512_68	-16.6065	0.192008	0.709066	NA	NA	NA	Not significant, or in different directions
RPAB4	DNA-directed RNA polymerases I; II; and III subunit RPABC4	P53803	POLR2K	5440	X19134_66	6.28842	0.19207	0.709066	8.33789	0.00683469	0.328405	Not significant, or in different directions
Phosphomannomutase 2	Phosphomannomutase 2	O15305	PMM2	5373	X17794_6	3.61608	0.1921	0.709066	4.17583	0.0310522	0.332003	Not significant, or in different directions
RCAS1	Receptor-binding cancer antigen expressed on SiSo cells	O00559	EBAG9	9166	X19802_22	5.39046	0.192123	0.709066	NA	NA	NA	Not significant, or in different directions
POTEM	Putative POTE ankyrin domain family member M	A6NI47	POTEM	641455	X7967_38	6.70293	0.192152	0.709066	6.63717	0.134917	0.491405	Not significant, or in different directions
ELK4	ETS domain-containing protein Elk-4	P28324	ELK4	2005	X22128_8	11.9359	0.192264	0.709118	NA	NA	NA	Not significant, or in different directions
NDEL1	Nuclear distribution protein nudE-like 1	Q9GZM8	NDEL1	81565	X23545_6	6.20087	0.192366	0.709121	NA	NA	NA	Not significant, or in different directions
TIM50	Mitochondrial import inner membrane translocase subunit TIM50	Q3ZCQ8	TIMM50	92609	X7743_5	5.91211	0.192776	0.709121	3.1539	0.388395	0.756284	Not significant, or in different directions
GDF-11	Growth/differentiation factor 11	O95390	GDF11	10220	X14587_16	-5.70199	0.192817	0.709121	-1.24765	0.677013	0.920494	Not significant, or in different directions
EMC1	ER membrane protein complex subunit 1	Q8N766	EMC1	23065	X11989_35	-9.44073	0.192934	0.709121	-10.9678	0.163663	0.537615	Not significant, or in different directions
HNRH1	Heterogeneous nuclear ribonucleoprotein H	P31943	HNRNPH1	3187	X14309_8	-12.8584	0.192965	0.709121	-3.24748	0.409344	0.766788	Not significant, or in different directions
UNC5H3	Netrin receptor UNC5C	O95185	UNC5C	8633	X5139_32	-10.5962	0.19298	0.709121	5.04448	0.518797	0.834548	Not significant, or in different directions
GFPT1	Glutamine--fructose-6-phosphate aminotransferase [isomerizing] 1	Q06210	GFPT1	2673	X21126_27	7.00912	0.193055	0.709121	NA	NA	NA	Not significant, or in different directions
NKG2A	NKG2-A/NKG2-B type II integral membrane protein	P26715	KLRC1	3821	X5629_58	-8.39843	0.193086	0.709121	-9.64322	0.104788	0.440408	Not significant, or in different directions
PRP19	Pre-mRNA-processing factor 19	Q9UMS4	PRPF19	27339	X25054_15	9.47653	0.19314	0.709121	NA	NA	NA	Not significant, or in different directions
GP142	Probable G-protein coupled receptor 142	Q7Z601	GPR142	350383	X12766_33	-7.73449	0.193591	0.710419	0.0781928	0.983468	0.994453	Not significant, or in different directions
CCD69	Coiled-coil domain-containing protein 69	A6NI79	CCDC69	26112	X20932_10	18.2005	0.193696	0.710448	NA	NA	NA	Not significant, or in different directions
BolA-like protein 2	BolA-like protein 2	Q9H3K6	BOLA2	552900	X8404_102	-10.4445	0.193878	0.710693	10.8075	0.0575672	0.358541	Not significant, or in different directions
RGN	Regucalcin	Q15493	RGN	9104	X23224_11	-10.0236	0.193958	0.710693	NA	NA	NA	Not significant, or in different directions
TCEA2	Transcription elongation factor A protein 2	Q15560	TCEA2	6919	X13481_24	14.2005	0.194153	0.710757	14.7527	0.134266	0.491217	Not significant, or in different directions
G-CSF	Granulocyte colony-stimulating factor	P09919	CSF3	1440	X8952_65	-15.8848	0.194234	0.710757	NA	NA	NA	Not significant, or in different directions
nectin-1 gamma	Nectin-1; isoform gamma	Q15223	NECTIN1	5818	X20584_4	-16.524	0.194268	0.710757	NA	NA	NA	Not significant, or in different directions
MARCKSL1	MARCKS-related protein	P49006	MARCKSL1	65108	X19175_18	16.4033	0.194608	0.711083	-13.0775	0.210388	0.593833	Not significant, or in different directions
Semaphorin 3A	Semaphorin-3A	Q14563	SEMA3A	10371	X3222_11	10.1216	0.194612	0.711083	9.7383	0.0653004	0.376728	Not significant, or in different directions
eIF-2-beta	Eukaryotic translation initiation factor 2 subunit 2	P20042	EIF2S2	8894	X24723_58	4.31989	0.19465	0.711083	NA	NA	NA	Not significant, or in different directions
CD133	CD133 antigen	O43490	PROM1	8842	X21276_11	13.7379	0.19485	0.711455	NA	NA	NA	Not significant, or in different directions
ZADH2	Prostaglandin reductase 3	Q8N4Q0	ZADH2	284273	X17345_12	3.31625	0.195075	0.711922	3.41774	0.0463354	0.34543	Not significant, or in different directions
BAGE3	B melanoma antigen 3	Q86Y29	BAGE3	85318	X6442_6	-16.5499	0.195418	0.712235	0.529386	0.959767	0.990514	Not significant, or in different directions
ROCK2	Rho-associated protein kinase 2	O75116	ROCK2	9475	X13654_1	3.86627	0.195531	0.712235	5.56811	0.00636362	0.328405	Not significant, or in different directions
VAP-1	Vascular adhesion protein-1	Q16853	AOC3	8639	X21491_7	-13.5506	0.195531	0.712235	NA	NA	NA	Not significant, or in different directions
HCN1	Potassium/sodium hyperpolarization-activated cyclic nucleotide-gated channel 1	O60741	HCN1	348980	X12774_12	-6.60533	0.195552	0.712235	-0.774076	0.828504	0.963542	Not significant, or in different directions
ASML	N-acetylserotonin O-methyltransferase-like protein	O95671	ASMTL	8623	X10089_7	5.49269	0.195749	0.712254	6.42681	0.038627	0.338765	Not significant, or in different directions
GDF-11/8	Growth/differentiation factor 11/8	O95390|O14793	GDF11|MSTN	10220|2660	X2765_4	11.2216	0.195807	0.712254	1.7583	0.791416	0.95552	Not significant, or in different directions
HPPD	4-hydroxyphenylpyruvate dioxygenase	P32754	HPD	3242	X17509_6	10.6192	0.19589	0.712254	9.42002	0.247698	0.636058	Not significant, or in different directions
Kallikrein 2	Kallikrein 2	P20151	KLK2	3817	X21444_40	-7.20397	0.195948	0.712254	NA	NA	NA	Not significant, or in different directions
DHB8	Estradiol 17-beta-dehydrogenase 8	Q92506	HSD17B8	7923	X19491_11	8.17388	0.196208	0.712303	6.2184	0.184993	0.564365	Not significant, or in different directions
TS	Thymidylate synthase	P04818	TYMS	7298	X5035_7	-11.0051	0.196347	0.712303	-10.4331	0.0480701	0.34543	Not significant, or in different directions
PLD5	Inactive phospholipase D5	Q8N7P1	PLD5	200150	X8081_55	-8.03254	0.19638	0.712303	2.00742	0.702814	0.932155	Not significant, or in different directions
GPV	Platelet glycoprotein V	P40197	GP5	2814	X7185_29	6.344	0.196551	0.712303	6.1419	0.0498617	0.350384	Not significant, or in different directions
F171B	Protein FAM171B	Q6P995	FAM171B	165215	X8061_102	13.2867	0.196558	0.712303	-6.12186	0.277203	0.663328	Not significant, or in different directions
CP2CJ	Cytochrome P450 2C19	P33261	CYP2C19	1557	X25464_1	3.09301	0.196575	0.712303	NA	NA	NA	Not significant, or in different directions
PRKACA	cAMP-dependent protein kinase catalytic subunit alpha	P17612	PRKACA	5566	X3466_8	4.15704	0.196646	0.712303	3.90571	0.0710942	0.386861	Not significant, or in different directions
HOP2	Homologous-pairing protein 2 homolog	Q9P2W1	PSMC3IP	29893	X23309_11	9.89833	0.197001	0.712569	NA	NA	NA	Not significant, or in different directions
ARHGP	Rho guanine nucleotide exchange factor 25	Q86VW2	ARHGEF25	115557	X13519_112	-15.3782	0.197006	0.712569	3.24634	0.734975	0.943465	Not significant, or in different directions
PHB2	Prohibitin-2	Q99623	PHB2	11331	X21658_15	17.3963	0.197156	0.712569	NA	NA	NA	Not significant, or in different directions
protein Z inhibitor	Protein Z-dependent protease inhibitor	Q9UK55	SERPINA10	51156	X13119_26	10.5154	0.197376	0.712569	-1.87669	0.751867	0.945363	Not significant, or in different directions
F19A3	Protein FAM19A3	Q7Z5A8	TAFA3	284467	X7839_99	-4.11099	0.197613	0.712569	2.24053	0.498774	0.822108	Not significant, or in different directions
CNTN3	Contactin-3	Q9P232	CNTN3	5067	X20586_18	-11.2179	0.197679	0.712569	NA	NA	NA	Not significant, or in different directions
ANTR2	Anthrax toxin receptor 2	P58335	ANTXR2	118429	X15559_5	-8.98521	0.197827	0.712569	-4.10754	0.458276	0.797537	Not significant, or in different directions
RWDD4	RWD domain-containing protein 4	Q6NW29	RWDD4	201965	X21188_38	3.95262	0.197902	0.712569	NA	NA	NA	Not significant, or in different directions
Cytochrome c	Cytochrome c	P99999	CYCS	54205	X2942_50	-10.7941	0.198012	0.712569	2.55707	0.60919	0.888187	Not significant, or in different directions
ROR2	Tyrosine-protein kinase transmembrane receptor ROR2	Q01974	ROR2	4920	X7861_9	-10.1201	0.198056	0.712569	-5.28099	0.37553	0.748564	Not significant, or in different directions
PCSK7	Proprotein convertase subtilisin/kexin type 7	Q16549	PCSK7	9159	X4459_68	-11.8128	0.198194	0.712569	-0.364051	0.95746	0.990009	Not significant, or in different directions
CSEN	Calsenilin	Q9Y2W7	KCNIP3	30818	X10513_13	5.34498	0.198462	0.712569	3.12613	0.25978	0.645388	Not significant, or in different directions
NANOG	Homeobox protein NANOG	Q9H9S0	NANOG	79923	X2732_58	-14.5423	0.198787	0.712569	-6.52097	0.295723	0.680825	Not significant, or in different directions
M2-PK	Pyruvate kinase PKM	P14618	PKM	5315	X4240_31	3.71015	0.199038	0.712569	4.43448	0.0180788	0.328405	Not significant, or in different directions
Cadherin-11	Cadherin-11	P55287	CDH11	1009	X9604_14	-8.69192	0.199426	0.712569	NA	NA	NA	Not significant, or in different directions
AMPB	Aminopeptidase B	Q9H4A4	RNPEP	6051	X12386_11	9.89787	0.199477	0.712569	1.80421	0.773239	0.951367	Not significant, or in different directions
ADA11	Disintegrin and metalloproteinase domain-containing protein 11	O75078	ADAM11	4185	X6586_19	10.4665	0.199529	0.712569	-7.78636	0.245541	0.634143	Not significant, or in different directions
BARK1	beta-adrenergic receptor kinase 1	P25098	GRK2	156	X3347_9	4.4166	0.199541	0.712569	5.3699	0.0167597	0.328405	Not significant, or in different directions
AMPM2	Methionine aminopeptidase 2	P50579	METAP2	10988	X3170_6	5.46877	0.199557	0.712569	5.60249	0.0558115	0.35802	Not significant, or in different directions
DHPR	Dihydropteridine reductase	P09417	QDPR	5860	X11257_1	6.28967	0.199609	0.712569	5.9303	0.0897151	0.417023	Not significant, or in different directions
PSG5	Pregnancy-specific beta-1-glycoprotein 5	Q15238	PSG5	5673	X9314_9	8.00418	0.199841	0.712569	2.72701	0.526415	0.838962	Not significant, or in different directions
ARHGA	Rho guanine nucleotide exchange factor 10	O15013	ARHGEF10	9639	X9061_3	12.4403	0.199993	0.712569	8.56035	0.188763	0.568893	Not significant, or in different directions
FCN1	Ficolin-1	O00602	FCN1	2219	X3613_62	-7.73753	0.200202	0.712569	NA	NA	NA	Not significant, or in different directions
MITD1	MIT domain-containing protein 1	Q8WV92	MITD1	129531	X23266_62	3.71823	0.200221	0.712569	NA	NA	NA	Not significant, or in different directions
ATX10	Ataxin-10	Q9UBB4	ATXN10	25814	X25481_66	13.1775	0.200242	0.712569	NA	NA	NA	Not significant, or in different directions
Aflatoxin B1 aldehyde reductase	Aflatoxin B1 aldehyde reductase member 2	O43488	AKR7A2	8574	X4188_1	4.36803	0.200265	0.712569	4.40844	0.0414371	0.342148	Not significant, or in different directions
GID8	Glucose-induced degradation protein 8 homolog	Q9NWU2	GID8	54994	X20373_141	-15.8393	0.200363	0.712569	NA	NA	NA	Not significant, or in different directions
DSC2	Desmocollin-2	Q02487	DSC2	1824	X13126_52	-10.2614	0.200445	0.712569	-12.3954	0.145436	0.510668	Not significant, or in different directions
ERK-1	Mitogen-activated protein kinase 3	P27361	MAPK3	5595	X2855_49	4.73452	0.200451	0.712569	5.12486	0.0390454	0.341065	Not significant, or in different directions
GTPB9	Obg-like ATPase 1	Q9NTK5	OLA1	29789	X12659_13	4.76514	0.200461	0.712569	3.75442	0.158717	0.531433	Not significant, or in different directions
IL-15 Ra	Interleukin-15 receptor subunit alpha	Q13261	IL15RA	3601	X3445_53	13.5302	0.200534	0.712569	6.84109	0.329259	0.719018	Not significant, or in different directions
CR3L4	Cyclic AMP-responsive element-binding protein 3-like protein 4	Q8TEY5	CREB3L4	148327	X11308_8	-11.7264	0.200589	0.712569	0.958787	0.909201	0.979581	Not significant, or in different directions
PARP	Poly [ADP-ribose] polymerase 1	P09874	PARP1	142	X10534_40	-14.8018	0.200623	0.712569	4.2082	0.464256	0.803731	Not significant, or in different directions
MRAP	Melanocortin-2 receptor accessory protein	Q8TCY5	MRAP	56246	X7895_108	13.0376	0.200674	0.712569	2.73924	0.798131	0.957565	Not significant, or in different directions
SPIT3	Kunitz-type protease inhibitor 3	P49223	SPINT3	10816	X7926_13	-6.00108	0.200828	0.712569	-7.65248	0.0121919	0.328405	Not significant, or in different directions
NO40	Nucleolar protein of 40 kDa	Q9NP64	ZCCHC17	51538	X21811_20	7.85791	0.200837	0.712569	NA	NA	NA	Not significant, or in different directions
CLC4A	C-type lectin domain family 4 member A	Q9UMR7	CLEC4A	50856	X8853_2	-11.9199	0.200881	0.712569	-8.37817	0.255906	0.642439	Not significant, or in different directions
NNMT	Nicotinamide N-methyltransferase	P40261	NNMT	4837	X19376_74	6.95368	0.200926	0.712569	-6.07446	0.266507	0.651656	Not significant, or in different directions
ESAM	Endothelial cell-selective adhesion molecule	Q96AP7	ESAM	90952	X7841_84	-14.1169	0.201166	0.712569	11.1633	0.131227	0.483269	Not significant, or in different directions
GSTM5-5	Glutathione S-transferase Mu 5	P46439	GSTM5	2949	X18212_43	-10.0603	0.201167	0.712569	NA	NA	NA	Not significant, or in different directions
R4RL1	Reticulon-4 receptor-like 1	Q86UN2	RTN4RL1	146760	X20546_71	-10.2818	0.201405	0.712569	NA	NA	NA	Not significant, or in different directions
CFC1	Cryptic protein	P0CG37	CFC1	55997	X3294_55	12.4433	0.201515	0.712569	10.6157	0.16466	0.538662	Not significant, or in different directions
RALYL	RNA-binding Raly-like protein	Q86SE5	RALYL	138046	X22545_20	8.71113	0.201637	0.712569	NA	NA	NA	Not significant, or in different directions
SCFD1	Sec1 family domain-containing protein 1	Q8WVM8	SCFD1	23256	X24898_39	-6.50656	0.201706	0.712569	NA	NA	NA	Not significant, or in different directions
HMGN1	Non-histone chromosomal protein HMG-14	P05114	HMGN1	3150	X9187_2	11.7421	0.20174	0.712569	-3.95908	0.604394	0.884822	Not significant, or in different directions
HO-2	Heme oxygenase 2	P30519	HMOX2	3163	X2622_18	10.802	0.201763	0.712569	10.3797	0.102132	0.436117	Not significant, or in different directions
TRI62	E3 ubiquitin-protein ligase TRIM62	Q9BVG3	TRIM62	55223	X23225_26	-4.91531	0.20185	0.712569	NA	NA	NA	Not significant, or in different directions
TLR3	Toll-like receptor 3	O15455	TLR3	7098	X16918_198	10.4054	0.201906	0.712569	0.461327	0.937953	0.986704	Not significant, or in different directions
TXN4B	Thioredoxin-like protein 4B	Q9NX01	TXNL4B	54957	X15316_262	3.47985	0.201923	0.712569	2.68387	0.121669	0.467432	Not significant, or in different directions
IGFBP-2	Insulin-like growth factor-binding protein 2	P18065	IGFBP2	3485	X22985_160	-5.92147	0.20196	0.712569	NA	NA	NA	Not significant, or in different directions
Rho-GDI beta	Rho GDP-dissociation inhibitor 2	P52566	ARHGDIB	397	X9846_32	5.26443	0.202088	0.712569	4.9377	0.0423252	0.34322	Not significant, or in different directions
P5I13	Tumor protein p53-inducible protein 13	Q8NBR0	TP53I13	90313	X6400_33	5.44134	0.202395	0.712569	7.01512	0.0460981	0.34543	Not significant, or in different directions
PTH	Parathyroid hormone	P01270	PTH	5741	X5954_62	6.68305	0.202574	0.712569	-8.76995	0.04134	0.34209	Not significant, or in different directions
Tenascin	Tenascin	P24821	TNC	3371	X6042_52	-12.2648	0.202597	0.712569	-7.08283	0.306445	0.693226	Not significant, or in different directions
BRAT1	BRCA1-associated ATM activator 1	Q6PJG6	BRAT1	221927	X10876_300	-7.72315	0.202645	0.712569	-5.98415	0.20826	0.591515	Not significant, or in different directions
MD2L2	Mitotic spindle assembly checkpoint protein MAD2B	Q9UI95	MAD2L2	10459	X23404_16	-13.0573	0.202686	0.712569	NA	NA	NA	Not significant, or in different directions
DESI1	Desumoylating isopeptidase 1	Q6ICB0	DESI1	27351	X21204_70	9.95437	0.202884	0.712569	NA	NA	NA	Not significant, or in different directions
TCP2L	T-complex protein 10A homolog 2	B9ZVM9	None	401285	X23386_38	-6.446	0.202937	0.712569	NA	NA	NA	Not significant, or in different directions
UBE1	Ubiquitin-activating enzyme E1	P22314	UBA1	7317	X21760_22	4.37213	0.202941	0.712569	NA	NA	NA	Not significant, or in different directions
NETO1	Neuropilin and tolloid-like protein 1	Q8TDF5	NETO1	81832	X15298_199	-10.0999	0.202941	0.712569	-2.38439	0.744106	0.944146	Not significant, or in different directions
eIF-4H	Eukaryotic translation initiation factor 4H	Q15056	EIF4H	7458	X5885_55	3.65173	0.203295	0.712569	4.3767	0.0218452	0.328405	Not significant, or in different directions
bFGF-R	Fibroblast growth factor receptor 1	P11362	FGFR1	2260	X5532_53	-15.9601	0.20336	0.712569	-0.128829	0.990292	0.996352	Not significant, or in different directions
DPY30	Protein dpy-30 homolog	Q9C005	DPY30	84661	X13943_38	7.69106	0.203431	0.712569	4.83545	0.346222	0.729325	Not significant, or in different directions
TOM1	Target of Myb protein 1	O60784	TOM1	10043	X25492_7	-10.159	0.203474	0.712569	NA	NA	NA	Not significant, or in different directions
AT2A3	Sarcoplasmic/endoplasmic reticulum calcium ATPase 3	Q93084	ATP2A3	489	X13510_7	-16.6585	0.203544	0.712569	6.61385	0.606439	0.886401	Not significant, or in different directions
TSSC4	Protein TSSC4	Q9Y5U2	TSSC4	10078	X18181_2	5.36536	0.203555	0.712569	8.45092	0.0135131	0.328405	Not significant, or in different directions
ANK2	Ankyrin-2	Q01484	ANK2	287	X7624_19	-8.54416	0.20358	0.712569	-0.355668	0.955286	0.990009	Not significant, or in different directions
HINT2	Histidine triad nucleotide-binding protein 2; mitochondrial	Q9BX68	HINT2	84681	X5612_16	5.67962	0.203688	0.712569	6.3717	0.070643	0.386195	Not significant, or in different directions
Caspase-3	Caspase-3	P42574	CASP3	836	X3593_72	3.81349	0.204124	0.712569	4.17535	0.0302837	0.332003	Not significant, or in different directions
APBB3	Amyloid beta A4 precursor protein-binding family B member 3	O95704	APBB3	10307	X13589_10	-7.99866	0.204171	0.712569	-3.51416	0.52446	0.837488	Not significant, or in different directions
NKp46	Natural cytotoxicity triggering receptor 1	O76036	NCR1	9437	X5104_57	10.1468	0.204239	0.712569	NA	NA	NA	Not significant, or in different directions
Fas; soluble	Tumor necrosis factor receptor superfamily member 6	P25445	FAS	355	X9218_7	-14.6688	0.204282	0.712569	NA	NA	NA	Not significant, or in different directions
CLIC4	Chloride intracellular channel protein 4	Q9Y696	CLIC4	25932	X15314_49	4.4743	0.204368	0.712569	5.23166	0.0188773	0.328405	Not significant, or in different directions
NCOA7	Nuclear receptor coactivator 7	Q8NI08	NCOA7	135112	X25299_11	4.41375	0.204381	0.712569	NA	NA	NA	Not significant, or in different directions
UB2J1	Ubiquitin-conjugating enzyme E2 J1	Q9Y385	UBE2J1	51465	X6900_30	6.9021	0.204421	0.712569	1.41101	0.702097	0.931949	Not significant, or in different directions
RIR2B	Ribonucleoside-diphosphate reductase subunit M2 B	Q7LG56	RRM2B	50484	X8925_25	7.5968	0.20468	0.712569	7.33763	0.0475533	0.34543	Not significant, or in different directions
PSME2	Proteasome activator complex subunit 2	Q9UL46	PSME2	5721	X17694_32	6.17138	0.204694	0.712569	1.2478	0.730911	0.941357	Not significant, or in different directions
MA6D1	MAP6 domain-containing protein 1	Q9H9H5	MAP6D1	79929	X24661_4	9.68258	0.204826	0.712569	NA	NA	NA	Not significant, or in different directions
RAB32	Ras-related protein Rab-32	Q13637	RAB32	10981	X17778_19	2.83163	0.204827	0.712569	3.37114	0.0206685	0.328405	Not significant, or in different directions
Thioredoxin reductase 1	Thioredoxin reductase 1; cytoplasmic	Q16881	TXNRD1	7296	X13967_14	5.93553	0.204832	0.712569	6.41077	0.059504	0.362189	Not significant, or in different directions
IL-1 R AcP	Interleukin-1 Receptor accessory protein	Q9NPH3	IL1RAP	3556	X14048_7	-8.04582	0.204952	0.712569	-1.44816	0.776201	0.95295	Not significant, or in different directions
ZHANG	CREB/ATF bZIP transcription factor	Q9NS37	CREBZF	58487	X21134_9	-7.93421	0.20496	0.712569	NA	NA	NA	Not significant, or in different directions
APBB2	Amyloid beta A4 precursor protein-binding family B member 2	Q92870	APBB2	323	X12753_6	-13.5979	0.205029	0.712569	12.8485	0.0804718	0.404308	Not significant, or in different directions
CADH4	Cadherin-4	P55283	CDH4	1002	X20589_5	6.25613	0.205283	0.712569	NA	NA	NA	Not significant, or in different directions
HG2A	HLA class II histocompatibility antigen gamma chain	P04233	CD74	972	X6974_6	-9.25191	0.205394	0.712569	-8.86681	0.0765005	0.396354	Not significant, or in different directions
EPHAA	Ephrin type-A receptor 10	Q5JZY3	EPHA10	284656	X6036_78	8.46722	0.205743	0.712569	NA	NA	NA	Not significant, or in different directions
CDY1	Testis-specific chromodomain protein Y 1	Q9Y6F8	CDY1	253175	X7097_8	-12.6661	0.206013	0.712569	0.355284	0.966201	0.990514	Not significant, or in different directions
AGO1	Protein argonaute-1	Q9UL18	AGO1	26523	X11651_24	-14.2957	0.206013	0.712569	NA	NA	NA	Not significant, or in different directions
DD19A	ATP-dependent RNA helicase DDX19A	Q9NUU7	DDX19A	55308	X18813_15	4.134	0.206128	0.712569	4.93133	0.0428753	0.34543	Not significant, or in different directions
FIBP	Acidic fibroblast growth factor intracellular-binding protein	O43427	FIBP	9158	X19169_88	4.48137	0.206264	0.712569	5.26806	0.0265316	0.329429	Not significant, or in different directions
CAPS2	Calcium-dependent secretion activator 2	Q86UW7	CADPS2	93664	X25099_4	7.83942	0.20633	0.712569	NA	NA	NA	Not significant, or in different directions
SYIC	Isoleucine--tRNA ligase; cytoplasmic	P41252	IARS1	3376	X12815_9	-8.48689	0.206518	0.712569	-4.85805	0.434599	0.785186	Not significant, or in different directions
LSM4	U6 snRNA-associated Sm-like protein LSm4	Q9Y4Z0	LSM4	25804	X16854_17	-14.1479	0.206569	0.712569	3.71477	0.689738	0.927992	Not significant, or in different directions
IGF-II receptor	Cation-independent mannose-6-phosphate receptor	P11717	IGF2R	3482	X16057_6	14.9183	0.206584	0.712569	-3.40794	0.740042	0.943626	Not significant, or in different directions
NXPH2	Neurexophilin-2	O95156	NXPH2	11249	X9511_61	-5.15202	0.206593	0.712569	0.70698	0.840092	0.965957	Not significant, or in different directions
PIN4	Peptidyl-prolyl cis-trans isomerase NIMA-interacting 4	Q9Y237	PIN4	5303	X12718_43	4.63236	0.206689	0.712569	6.13072	0.0118683	0.328405	Not significant, or in different directions
ICBR	Caspase recruitment domain-containing protein 18	P57730	CARD18	59082	X18190_15	-7.50217	0.206943	0.712569	-2.16562	0.740852	0.943988	Not significant, or in different directions
PIM2	Serine/threonine-protein kinase Pim-2	Q9P1W9	PIM2	11040	X20081_14	-5.84064	0.206997	0.712569	NA	NA	NA	Not significant, or in different directions
ApoM	Apolipoprotein M	O95445	APOM	55937	X14125_5	12.1185	0.207048	0.712569	NA	NA	NA	Not significant, or in different directions
DUT	Deoxyuridine 5'-triphosphate nucleotidohydrolase; mitochondrial	P33316	DUT	1854	X9995_6	4.1604	0.207063	0.712569	5.19784	0.0220414	0.328405	Not significant, or in different directions
NTRI	Neurotrimin	Q9P121	NTM	50863	X10907_116	-9.926	0.207113	0.712569	-3.16802	0.602397	0.883456	Not significant, or in different directions
BET1L	BET1-like protein	Q9NYM9	BET1L	51272	X10959_125	-9.51183	0.207133	0.712569	21.5188	0.00282545	0.328405	Not significant, or in different directions
EFHD1	EF-hand domain-containing protein D1	Q9BUP0	EFHD1	80303	X19616_100	-21.3326	0.207248	0.712569	-31.679	0.0160099	0.328405	Not significant, or in different directions
PSMG3	Proteasome assembly chaperone 3	Q9BT73	PSMG3	84262	X12729_12	6.98445	0.207394	0.712569	7.35564	0.0342409	0.336035	Not significant, or in different directions
B4GT3	Beta-1;4-galactosyltransferase 3	O60512	B4GALT3	8703	X6921_24	-13.4807	0.207407	0.712569	7.96597	0.49351	0.819882	Not significant, or in different directions
KCIP1	Kv channel-interacting protein 1	Q9NZI2	KCNIP1	30820	X13650_11	-9.24577	0.207503	0.712569	-3.81868	0.51476	0.83214	Not significant, or in different directions
a1-Microglobulin	Alpha-1-microglobulin	P02760	AMBP	259	X15453_3	18.7345	0.20762	0.712569	0.258724	0.982632	0.993919	Not significant, or in different directions
INSI1	Insulin-induced gene 1 protein	O15503	INSIG1	3638	X10663_42	-7.36537	0.207964	0.712569	-5.27035	0.233871	0.622032	Not significant, or in different directions
DPYL4	Dihydropyrimidinase-related protein 4	O14531	DPYSL4	10570	X20247_17	15.0815	0.208043	0.712569	NA	NA	NA	Not significant, or in different directions
FGFR-2	Fibroblast growth factor receptor 2	P21802	FGFR2	2263	X3808_76	-9.39877	0.208161	0.712569	1.04853	0.828898	0.963542	Not significant, or in different directions
SNAA	Alpha-soluble NSF attachment protein	P54920	NAPA	8775	X4292_5	3.8705	0.208219	0.712569	3.61423	0.0892953	0.416586	Not significant, or in different directions
TXNIP	Thioredoxin-interacting protein	Q9H3M7	TXNIP	10628	X11682_7	-9.3288	0.208362	0.712569	4.79773	0.515062	0.832253	Not significant, or in different directions
Eotaxin-3	C-C motif chemokine 26	Q9Y258	CCL26	10344	X9168_31	7.76291	0.208484	0.712569	-6.71499	0.362779	0.743017	Not significant, or in different directions
VILI	Villin-1	P09327	VIL1	7429	X24901_4	3.39554	0.208501	0.712569	NA	NA	NA	Not significant, or in different directions
NGN3	Neurogenin-3	Q9Y4Z2	NEUROG3	50674	X25938_13	8.55968	0.208509	0.712569	NA	NA	NA	Not significant, or in different directions
Amylase; alpha 1A	Alpha-amylase 1	P04745	AMY1A	276	X7918_114	5.04178	0.208514	0.712569	1.77853	0.56123	0.859101	Not significant, or in different directions
BMP-3	Bone morphogenetic protein 3	P12645	BMP3	651	X22948_13	-11.5489	0.208565	0.712569	NA	NA	NA	Not significant, or in different directions
TB22B	TBC1 domain family member 22B	Q9NU19	TBC1D22B	55633	X21381_73	11.0082	0.208571	0.712569	NA	NA	NA	Not significant, or in different directions
CABP8	Calcium-binding protein 8	Q9BXU9	CALN1	83698	X10933_107	-14.9163	0.208674	0.712569	7.34244	0.519853	0.83549	Not significant, or in different directions
VCAM-1	Vascular cell adhesion protein 1	P19320	VCAM1	7412	X20093_9	-9.83823	0.208758	0.712569	NA	NA	NA	Not significant, or in different directions
IL-20 Ra	Interleukin-20 receptor subunit alpha	Q9UHF4	IL20RA	53832	X5085_18	-12.8395	0.208803	0.712569	-5.04083	0.591312	0.875711	Not significant, or in different directions
RBM9	RNA binding protein fox-1 homolog 2	O43251	RBFOX2	23543	X11462_8	-13.1919	0.208971	0.712569	-4.54919	0.572843	0.865348	Not significant, or in different directions
ADA30	Disintegrin and metalloproteinase domain-containing protein 30	Q9UKF2	ADAM30	11085	X8520_8	-11.1769	0.209017	0.712569	9.87894	0.182585	0.56398	Not significant, or in different directions
NRX1B	Neurexin-1-beta	P58400	NRXN1	9378	X22579_93	-11.3738	0.209032	0.712569	NA	NA	NA	Not significant, or in different directions
CNN2	Calponin-2	Q99439	CNN2	1265	X18877_15	7.71376	0.209034	0.712569	8.72413	0.0654853	0.376728	Not significant, or in different directions
F159A	Membrane protein FAM159A	Q6UWV7	SHISAL2A	348378	X13431_74	-6.74894	0.209229	0.712569	-3.25762	0.478968	0.807307	Not significant, or in different directions
HTAI2	Oxidoreductase HTATIP2	Q9BUP3	HTATIP2	10553	X10630_5	6.96689	0.209323	0.712569	9.29631	0.0412923	0.34209	Not significant, or in different directions
VEGF sR3	Vascular endothelial growth factor receptor 3	P35916	FLT4	2324	X2358_19	-10.5831	0.209544	0.712569	NA	NA	NA	Not significant, or in different directions
DHRS9	Dehydrogenase/reductase SDR family member 9	Q9BPW9	DHRS9	10170	X17467_1	7.8159	0.20957	0.712569	9.89672	0.0635736	0.372392	Not significant, or in different directions
GDP/GTP exchange protein	Rap1 GTPase-GDP dissociation stimulator 1	P52306	RAP1GDS1	5910	X14106_46	7.47139	0.209681	0.712569	9.72378	0.0347156	0.337063	Not significant, or in different directions
6-Phosphogluconate dehydrogenase	6-phosphogluconate dehydrogenase; decarboxylating	P52209	PGD	5226	X4187_49	3.67633	0.209961	0.712569	3.21736	0.117217	0.460385	Not significant, or in different directions
LTK	Leukocyte tyrosine kinase receptor	P29376	LTK	4058	X23181_2	9.59546	0.210086	0.712569	NA	NA	NA	Not significant, or in different directions
NRP1	Neuropilin-1	O14786	NRP1	8829	X3214_3	-14.4832	0.210088	0.712569	NA	NA	NA	Not significant, or in different directions
GKN2	Gastrokine-2	Q86XP6	GKN2	200504	X6416_8	-6.05484	0.210099	0.712569	-6.39817	0.122138	0.468717	Not significant, or in different directions
jun-D	Transcription factor jun-D	P17535	JUND	3727	X19602_36	8.72076	0.210109	0.712569	-6.82539	0.28417	0.669667	Not significant, or in different directions
ENPP7	Ectonucleotide pyrophosphatase/phosphodiesterase family member 7	Q6UWV6	ENPP7	339221	X4435_66	4.53391	0.210273	0.712569	-0.204463	0.94688	0.987862	Not significant, or in different directions
IZUM4	Izumo sperm-egg fusion protein 4	Q1ZYL8	IZUMO4	113177	X20549_1	-6.26958	0.210392	0.712569	NA	NA	NA	Not significant, or in different directions
TGF-b1	Transforming growth factor beta-1	P01137	TGFB1	7040	X2333_72	10.7169	0.210574	0.712569	10.3253	0.142571	0.50632	Not significant, or in different directions
ERP29	Endoplasmic reticulum resident protein 29	P30040	ERP29	10961	X13728_19	3.4194	0.210585	0.712569	3.97842	0.0280467	0.332003	Not significant, or in different directions
CDK20	Cyclin-dependent kinase 20	Q8IZL9	CDK20	23552	X22103_25	-6.86554	0.210721	0.712569	NA	NA	NA	Not significant, or in different directions
SRA1	Steroid receptor RNA activator 1	Q9HD15	SRA1	10011	X18220_141	7.71372	0.210733	0.712569	10.7005	0.0185736	0.328405	Not significant, or in different directions
Activin AB	Inhibin beta A chain:Inhibin beta B chain heterodimer	P08476|P09529	INHBA|INHBB	3624|3625	X4383_97	10.2748	0.210938	0.712569	NA	NA	NA	Not significant, or in different directions
FCN2	Ficolin-2	Q15485	FCN2	2220	X13717_15	-8.49281	0.210985	0.712569	1.24551	0.810194	0.959534	Not significant, or in different directions
JNK2	Mitogen-activated protein kinase 9	P45984	MAPK9	5601	X15604_18	5.7566	0.210997	0.712569	7.24369	0.0448318	0.34543	Not significant, or in different directions
LAG-3	Lymphocyte activation gene 3 protein	P18627	LAG3	3902	X9950_229	-8.26016	0.211012	0.712569	13.6306	0.00942525	0.328405	Not significant, or in different directions
EPHA4	Ephrin type-A receptor 4	P54764	EPHA4	2043	X7190_50	-11.3594	0.211033	0.712569	NA	NA	NA	Not significant, or in different directions
EDF1	Endothelial differentiation-related factor 1	O60869	EDF1	8721	X12415_122	16.7678	0.211242	0.712569	15.0256	0.117077	0.460385	Not significant, or in different directions
NGF R	Tumor necrosis factor receptor superfamily member 16	P08138	NGFR	4804	X8374_5	-5.31165	0.211383	0.712569	-2.83217	0.392552	0.759672	Not significant, or in different directions
HOP	Homeodomain-only protein	Q9BPY8	HOPX	84525	X19196_73	-7.81053	0.211448	0.712569	-6.45429	0.129288	0.481476	Not significant, or in different directions
FCN1	Ficolin-1	O00602	FCN1	2219	X15582_25	-9.74262	0.211464	0.712569	-14.538	0.0129687	0.328405	Not significant, or in different directions
CO017	Uncharacterized protein C15orf17	Q5XKK7	FAM219B	57184	X25260_62	6.82396	0.211527	0.712569	NA	NA	NA	Not significant, or in different directions
SNTB1	Beta-1-syntrophin	Q13884	SNTB1	6641	X9078_207	4.15861	0.211846	0.712569	4.7917	0.0256946	0.328405	Not significant, or in different directions
RT4I1	Reticulon-4-interacting protein 1; mitochondrial	Q8WWV3	RTN4IP1	84816	X18180_58	4.51518	0.211868	0.712569	5.42531	0.0412248	0.34209	Not significant, or in different directions
SPA9	Serpin A9	Q86WD7	SERPINA9	327657	X7266_4	-11.7374	0.211869	0.712569	-2.36956	0.752275	0.945363	Not significant, or in different directions
NDK7	Nucleoside diphosphate kinase 7	Q9Y5B8	NME7	29922	X23521_29	3.65822	0.211874	0.712569	NA	NA	NA	Not significant, or in different directions
MPPA	Mitochondrial-processing peptidase subunit alpha	Q10713	PMPCA	23203	X24907_3	10.4628	0.21215	0.713168	NA	NA	NA	Not significant, or in different directions
SG1D2	Secretoglobin family 1D member 2	O95969	SCGB1D2	10647	X6508_68	8.31846	0.212259	0.713205	7.23223	0.130329	0.483269	Not significant, or in different directions
CA125	Mucin-16	Q8WXI7	MUC16	94025	X15565_102	-8.80182	0.212917	0.715089	5.52642	0.315586	0.707142	Not significant, or in different directions
EphA5	Ephrin type-A receptor 5	P54756	EPHA5	2044	X3806_55	-8.30364	0.213142	0.715255	8.45273	0.228433	0.614461	Not significant, or in different directions
MYNN	Myoneurin	Q9NPC7	MYNN	55892	X12455_48	-17.4994	0.213272	0.715255	5.90264	0.43654	0.786441	Not significant, or in different directions
FCRL4	Fc receptor-like protein 4	Q96PJ5	FCRL4	83417	X8991_115	-5.52216	0.213275	0.715255	7.98263	0.0315447	0.332003	Not significant, or in different directions
TMM85	ER membrane protein complex subunit 4	Q5J8M3	EMC4	51234	X13516_46	-12.5427	0.213386	0.715255	-3.37645	0.665162	0.912603	Not significant, or in different directions
LSHB	Lutropin subunit beta	P01229	LHB	3972	X8376_25	7.8748	0.213564	0.715255	10.5463	0.00995101	0.328405	Not significant, or in different directions
F175B	BRISC complex subunit Abro1	Q15018	ABRAXAS2	23172	X8945_7	6.82152	0.213924	0.715255	3.05416	0.465392	0.804135	Not significant, or in different directions
FXR1	Fragile X mental retardation syndrome-related protein 1	P51114	FXR1	8087	X13076_4	4.72361	0.213948	0.715255	3.46011	0.21103	0.594476	Not significant, or in different directions
TFAM	Transcription factor A; mitochondrial	Q00059	TFAM	7019	X9952_57	3.43295	0.214056	0.715255	3.76918	0.0243901	0.328405	Not significant, or in different directions
ENTP2	Ectonucleoside triphosphate diphosphohydrolase 2	Q9Y5L3	ENTPD2	954	X18887_7	-6.04379	0.214078	0.715255	0.191908	0.947985	0.987862	Not significant, or in different directions
MANS1	MANSC domain-containing protein 1	Q9H8J5	MANSC1	54682	X9557_5	-11.7084	0.214226	0.715255	6.14045	0.431145	0.78317	Not significant, or in different directions
IFN-b	Interferon beta	P01574	IFNB1	3456	X14127_240	6.9492	0.214547	0.715255	-0.976583	0.828303	0.963542	Not significant, or in different directions
TADA3	Transcriptional adapter 3	O75528	TADA3	10474	X23551_15	-6.45776	0.214692	0.715255	NA	NA	NA	Not significant, or in different directions
URM1	Ubiquitin-related modifier 1	Q9BTM9	URM1	81605	X21653_205	9.62618	0.214708	0.715255	NA	NA	NA	Not significant, or in different directions
Dynorphin A (1-17)	Dynorphin A (1-17)	P01213	PDYN	5173	X19638_9	-10.1336	0.214754	0.715255	9.08588	0.147053	0.51067	Not significant, or in different directions
CQ10A	Coenzyme Q-binding protein COQ10 homolog A; mitochondrial	Q96MF6	COQ10A	93058	X21457_141	-12.8918	0.214763	0.715255	NA	NA	NA	Not significant, or in different directions
DAZP1	DAZ-associated protein 1	Q96EP5	DAZAP1	26528	X23401_3	-3.42497	0.214774	0.715255	NA	NA	NA	Not significant, or in different directions
IR	Insulin receptor	P06213	INSR	3643	X3448_13	-9.03779	0.214804	0.715255	4.89913	0.371225	0.747225	Not significant, or in different directions
Alkaline phosphatase; liver	Alkaline phosphatase; tissue-nonspecific isozyme	P05186	ALPL	249	X16926_44	-15.0622	0.214873	0.715255	-11.7275	0.256922	0.642439	Not significant, or in different directions
hnRNP K	Heterogeneous nuclear ribonucleoprotein K	P61978	HNRNPK	3190	X19333_4	5.83905	0.214896	0.715255	6.92937	0.0374975	0.338474	Not significant, or in different directions
TMOD3	Tropomodulin-3	Q9NYL9	TMOD3	29766	X12861_13	5.63009	0.215025	0.715255	3.47269	0.241094	0.629473	Not significant, or in different directions
RM34	39S ribosomal protein L34; mitochondrial	Q9BQ48	MRPL34	64981	X6933_20	14.1792	0.215086	0.715255	5.61073	0.545787	0.850418	Not significant, or in different directions
LRRC3	Leucine-rich repeat-containing protein 3	Q9BY71	LRRC3	81543	X6917_49	-5.65217	0.215126	0.715255	5.68653	0.216198	0.599352	Not significant, or in different directions
PHF6	PHD finger protein 6	Q8IWS0	PHF6	84295	X22529_31	10.4388	0.21546	0.715711	NA	NA	NA	Not significant, or in different directions
S100A16	Protein S100-A16	Q96FQ6	S100A16	140576	X17836_17	-14.4041	0.215533	0.715711	-19.9323	0.0290184	0.332003	Not significant, or in different directions
Fructosamine-3-kinase	Fructosamine-3-kinase	Q9H479	FN3K	64122	X21147_9	3.50201	0.215558	0.715711	NA	NA	NA	Not significant, or in different directions
GSTM4	Glutathione S-transferase Mu 4	Q03013	GSTM4	2948	X18895_54	2.97221	0.215723	0.715891	3.65502	0.0620009	0.36663	Not significant, or in different directions
RORG	Nuclear receptor ROR-gamma	P51449	RORC	6097	X11827_7	-6.89836	0.215808	0.715891	-12.8684	0.0300153	0.332003	Not significant, or in different directions
ZSWM7	Zinc finger SWIM domain-containing protein 7	Q19AV6	ZSWIM7	125150	X22844_4	-7.88034	0.216354	0.717134	NA	NA	NA	Not significant, or in different directions
FHR2	Complement factor H-related protein 2	P36980	CFHR2	3080	X15584_9	6.13086	0.216487	0.717134	2.03063	0.569159	0.86245	Not significant, or in different directions
Rho A	Transforming protein RhoA	P61586	RHOA	387	X9855_10	4.83294	0.216618	0.717134	4.78349	0.0362385	0.337063	Not significant, or in different directions
GUC2B	Guanylate cyclase activator 2B	Q16661	GUCA2B	2981	X6223_5	-5.40195	0.216709	0.717134	3.62377	0.404261	0.764456	Not significant, or in different directions
AZGP1	Zinc-alpha-2-glycoprotein	P25311	AZGP1	563	X9312_8	15.9645	0.216749	0.717134	-8.51456	0.33968	0.724768	Not significant, or in different directions
RAB5A	Ras-related protein Rab-5A	P20339	RAB5A	5868	X17205_21	4.47661	0.216774	0.717134	5.14591	0.0360212	0.337063	Not significant, or in different directions
CK049	UPF0705 protein C11orf49	Q9H6J7	C11orf49	79096	X23767_1	15.2031	0.216978	0.717163	NA	NA	NA	Not significant, or in different directions
FHR3	Complement factor H-related protein 3	Q02985	CFHR3	10878	X16836_1	-10.5844	0.216979	0.717163	0.441515	0.944987	0.987862	Not significant, or in different directions
NUP98	Nuclear pore complex protein Nup98-Nup96	P52948	NUP98	4928	X12772_8	-7.56676	0.217207	0.717494	2.30885	0.680236	0.922043	Not significant, or in different directions
Troponin I	Troponin I; cardiac muscle	P19429	TNNI3	7137	X5930_54	12.8746	0.217346	0.717494	NA	NA	NA	Not significant, or in different directions
WASP	Wiskott-Aldrich syndrome protein	P42768	WAS	7454	X22033_32	5.04827	0.217375	0.717494	NA	NA	NA	Not significant, or in different directions
LZIC	Protein LZIC	Q8WZA0	LZIC	84328	X19338_3	8.72311	0.217587	0.717561	6.23543	0.341668	0.724826	Not significant, or in different directions
CG024	Uncharacterized protein C7orf24	O75223	GGCT	79017	X21889_2	10.3362	0.217721	0.717561	NA	NA	NA	Not significant, or in different directions
SBSN	Suprabasin	Q6UWP8	SBSN	374897	X5724_58	-12.1797	0.217826	0.717561	1.7128	0.768593	0.950653	Not significant, or in different directions
EphB4	Ephrin type-B receptor 4	P54760	EPHB4	2050	X15530_33	-9.6226	0.217964	0.717561	-1.64646	0.79971	0.958305	Not significant, or in different directions
SLPI	Antileukoproteinase	P03973	SLPI	6590	X4413_3	-13.2247	0.218078	0.717561	-6.70126	0.480122	0.808157	Not significant, or in different directions
DDAH1	N(G);N(G)-dimethylarginine dimethylaminohydrolase 1	O94760	DDAH1	23576	X19392_6	5.23096	0.218078	0.717561	-0.625259	0.883129	0.974188	Not significant, or in different directions
PACN1	Protein kinase C and casein kinase substrate in neurons protein 1	Q9BY11	PACSIN1	29993	X12676_1	5.35429	0.218119	0.717561	4.9657	0.201989	0.585139	Not significant, or in different directions
IL24	Interleukin-24	Q13007	IL24	11009	X3321_2	7.6335	0.218285	0.717561	10.2809	0.0554224	0.357508	Not significant, or in different directions
GCNT4	Beta-1;3-galactosyl-O-glycosyl-glycoprotein beta-1;6-N-acetylglucosaminyltransferase 4	Q9P109	GCNT4	51301	X10854_15	12.7024	0.21835	0.717561	NA	NA	NA	Not significant, or in different directions
RECQ1	ATP-dependent DNA helicase Q1	P46063	RECQL	5965	X11431_235	6.08105	0.21838	0.717561	7.61906	0.0656001	0.376728	Not significant, or in different directions
PNKP	Bifunctional polynucleotide phosphatase/kinase	Q96T60	PNKP	11284	X13657_2	3.95023	0.218601	0.717964	4.80539	0.0331525	0.336035	Not significant, or in different directions
P3IP1	Phosphoinositide-3-kinase-interacting protein 1	Q96FE7	PIK3IP1	113791	X20553_2	7.32339	0.218721	0.718034	NA	NA	NA	Not significant, or in different directions
AGRD1	Adhesion G-protein coupled receptor D1	Q6QNK2	ADGRD1	283383	X21546_20	9.40061	0.218944	0.718308	NA	NA	NA	Not significant, or in different directions
GBG12	Guanine nucleotide-binding protein G(I)/G(S)/G(O) gamma-12 subunit	Q9UBI6	GNG12	55970	X25211_14	-6.57727	0.219001	0.718308	NA	NA	NA	Not significant, or in different directions
NFASC	Neurofascin	O94856	NFASC	23114	X7179_69	14.6772	0.219158	0.7185	-1.1588	0.894839	0.977277	Not significant, or in different directions
ALCAM	CD166 antigen	Q13740	ALCAM	214	X5451_1	-16.5244	0.219467	0.719188	3.91683	0.741312	0.943988	Not significant, or in different directions
EFMT1	EEF1A lysine methyltransferase 1	Q8WVE0	EEF1AKMT1	221143	X23259_23	5.48135	0.220121	0.719579	NA	NA	NA	Not significant, or in different directions
FREM1	FRAS1-related extracellular matrix protein 1	Q5H8C1	FREM1	158326	X20568_3	-9.33547	0.220147	0.719579	NA	NA	NA	Not significant, or in different directions
PAPP-A	Pappalysin-1	Q13219	PAPPA	5069	X4148_49	-5.68593	0.220168	0.719579	4.45262	0.236014	0.624306	Not significant, or in different directions
Marapsin	Serine protease 27	Q9BQR3	PRSS27	83886	X3624_3	-12.5065	0.220173	0.719579	NA	NA	NA	Not significant, or in different directions
SYSC	Serine--tRNA ligase; cytoplasmic	P49591	SARS1	6301	X18178_13	11.3598	0.220215	0.719579	10.1355	0.100137	0.435932	Not significant, or in different directions
MFAP2	Microfibrillar-associated protein 2	P55001	MFAP2	4237	X9294_45	12.1477	0.220272	0.719579	-5.59308	0.521995	0.836502	Not significant, or in different directions
CD5	T-cell surface glycoprotein CD5	P06127	CD5	921	X5596_75	-8.66988	0.220383	0.719579	0.5561	0.915377	0.980987	Not significant, or in different directions
TTPAL	Alpha-tocopherol transfer protein-like	Q9BTX7	TTPAL	79183	X24687_18	4.71675	0.220389	0.719579	NA	NA	NA	Not significant, or in different directions
COFA1	Collagen alpha-1(XV) chain	P39059	COL15A1	1306	X8974_172	-12.4874	0.220479	0.719579	-6.48093	0.468774	0.804837	Not significant, or in different directions
SEC13	Protein SEC13 homolog	P55735	SEC13	6396	X14689_3	19.8787	0.220792	0.719579	6.1782	0.57764	0.867415	Not significant, or in different directions
Collagen II	Collagen Type II	P02458	COL2A1	1280	X15569_15	-10.3452	0.220937	0.719579	-0.378102	0.957598	0.990009	Not significant, or in different directions
KPRB	Phosphoribosyl pyrophosphate synthase-associated protein 2	O60256	PRPSAP2	5636	X19150_20	6.50404	0.220957	0.719579	3.47531	0.341349	0.724768	Not significant, or in different directions
FKBP2	Peptidyl-prolyl cis-trans isomerase FKBP2	P26885	FKBP2	2286	X9339_204	5.54372	0.221011	0.719579	6.28	0.0477156	0.34543	Not significant, or in different directions
B4GT6	Beta-1;4-galactosyltransferase 6	Q9UBX8	B4GALT6	9331	X10832_24	-10.973	0.221027	0.719579	6.33276	0.354594	0.73645	Not significant, or in different directions
SAR1A	GTP-binding protein SAR1a	Q9NR31	SAR1A	56681	X17726_3	2.64176	0.22114	0.719579	3.18105	0.0197423	0.328405	Not significant, or in different directions
RM50	39S ribosomal protein L50; mitochondrial	Q8N5N7	MRPL50	54534	X22557_68	-6.97748	0.221257	0.719579	NA	NA	NA	Not significant, or in different directions
Apaf-1	Apoptotic protease-activating factor 1	O14727	APAF1	317	X13583_19	9.93279	0.22128	0.719579	3.49667	0.53528	0.842339	Not significant, or in different directions
HSP 90b	Heat shock protein HSP 90-beta	P08238	HSP90AB1	3326	X5467_15	5.77844	0.221363	0.719579	5.64912	0.0579896	0.359117	Not significant, or in different directions
DYL2	Dynein light chain 2; cytoplasmic	Q96FJ2	DYNLL2	140735	X11493_169	3.91705	0.221519	0.719764	3.82751	0.0717998	0.388577	Not significant, or in different directions
TCAL5	Transcription elongation factor A protein-like 5	Q5H9L2	TCEAL5	340543	X24637_3	5.43287	0.222028	0.720507	NA	NA	NA	Not significant, or in different directions
Cripto	Teratocarcinoma-derived growth factor 1	P13385	TDGF1	6997	X5810_25	-2.8448	0.222034	0.720507	0.0230534	0.990773	0.996577	Not significant, or in different directions
HECW1	E3 ubiquitin-protein ligase HECW1	Q76N89	HECW1	23072	X12669_30	-18.3971	0.222044	0.720507	10.5337	0.334467	0.723398	Not significant, or in different directions
KNTC2	Kinetochore protein NDC80 homolog	O14777	NDC80	10403	X12730_3	15.6389	0.222253	0.72065	10.1072	0.247831	0.636058	Not significant, or in different directions
Sphingosine kinase 1	Sphingosine kinase 1	Q9NYA1	SPHK1	8877	X4294_16	3.19551	0.22242	0.72065	3.85007	0.0275897	0.332003	Not significant, or in different directions
FMR1	Fragile X mental retardation protein 1	Q06787	FMR1	2332	X7713_50	8.76096	0.222751	0.72065	NA	NA	NA	Not significant, or in different directions
ANGL7	Angiopoietin-related protein 7	O43827	ANGPTL7	10218	X6371_50	-7.87538	0.222917	0.72065	0.213146	0.975067	0.992102	Not significant, or in different directions
TBCE	Tubulin-specific chaperone E	Q15813	TBCE	6905	X11211_7	3.55069	0.222999	0.72065	3.83372	0.0466886	0.34543	Not significant, or in different directions
ZN264	Zinc finger protein 264	O43296	ZNF264	9422	X9993_11	13.2856	0.22301	0.72065	-1.11014	0.892776	0.976584	Not significant, or in different directions
ADPPT	L-aminoadipate-semialdehyde dehydrogenase-phosphopantetheinyl transferase	Q9NRN7	AASDHPPT	60496	X17320_19	4.88503	0.223036	0.72065	5.6395	0.0337931	0.336035	Not significant, or in different directions
RNF34	E3 ubiquitin-protein ligase RNF34	Q969K3	RNF34	80196	X13386_248	-13.0009	0.223086	0.72065	0.746697	0.922424	0.982812	Not significant, or in different directions
Cyclin B1	G2/mitotic-specific cyclin-B1	P14635	CCNB1	891	X5347_59	-16.6482	0.2231	0.72065	5.75198	0.584832	0.872594	Not significant, or in different directions
ERH	Enhancer of rudimentary homolog	P84090	ERH	2079	X11614_29	6.64507	0.223245	0.72065	5.52491	0.174299	0.550989	Not significant, or in different directions
GCNL2	Histone acetyltransferase KAT2A	Q92830	KAT2A	2648	X19369_17	-7.74155	0.223264	0.72065	2.95196	0.598582	0.880714	Not significant, or in different directions
ZFY27	Protrudin	Q5T4F4	ZFYVE27	118813	X9102_28	4.84069	0.223347	0.72065	1.89619	0.559763	0.859101	Not significant, or in different directions
ZRAN1	Ubiquitin thioesterase ZRANB1	Q9UGI0	ZRANB1	54764	X21754_5	6.74211	0.22339	0.72065	NA	NA	NA	Not significant, or in different directions
MXRA8	Matrix-remodeling-associated protein 8	Q9BRK3	MXRA8	54587	X7002_1	10.3872	0.223473	0.72065	NA	NA	NA	Not significant, or in different directions
CK087	Uncharacterized protein C11orf87	Q6NUJ2	C11orf87	399947	X11116_16	-17.9334	0.223747	0.720992	14.9036	0.143624	0.508246	Not significant, or in different directions
UNC5B	Netrin receptor UNC5B	Q8IZJ1	UNC5B	219699	X7776_20	-9.07864	0.223777	0.720992	-2.55432	0.656181	0.909343	Not significant, or in different directions
TIRP	TIR domain-containing adapter molecule 2	Q86XR7	TICAM2	100302736	X17696_1	-7.28232	0.22414	0.721477	0.571608	0.916184	0.981439	Not significant, or in different directions
MBTP1	Membrane-bound transcription factor site-1 protease	Q14703	MBTPS1	8720	X7240_2	-11.7702	0.224346	0.721477	-13.2781	0.0220801	0.328405	Not significant, or in different directions
CABL2	CDK5 and ABL1 enzyme substrate 2	Q9BTV7	CABLES2	81928	X7105_7	9.82079	0.224373	0.721477	4.86959	0.409159	0.766731	Not significant, or in different directions
RAB31	Ras-related protein Rab-31	Q13636	RAB31	11031	X13597_20	3.41863	0.224381	0.721477	3.57627	0.0839286	0.410492	Not significant, or in different directions
TR	Transferrin receptor protein 1	P02786	TFRC	7037	X8795_48	8.78862	0.224486	0.721477	-5.09891	0.403779	0.764456	Not significant, or in different directions
FA45A	Protein FAM45A	Q8TCE6	DENND10	404636	X23535_3	3.87554	0.224521	0.721477	NA	NA	NA	Not significant, or in different directions
IGFBP-2	Insulin-like growth factor-binding protein 2	P18065	IGFBP2	3485	X2570_72	-5.03156	0.224644	0.72149	NA	NA	NA	Not significant, or in different directions
CB39L	Calcium-binding protein 39-like	Q9H9S4	CAB39L	81617	X21154_8	6.40155	0.224948	0.72149	NA	NA	NA	Not significant, or in different directions
BL1S1	Biogenesis of lysosome-related organelles complex 1 subunit 1	P78537	BLOC1S1	2647	X23246_67	5.25155	0.225216	0.72149	NA	NA	NA	Not significant, or in different directions
FOXC2	Forkhead box protein C2	Q99958	FOXC2	2303	X14051_54	-13.0951	0.225239	0.72149	-7.53631	0.238552	0.62612	Not significant, or in different directions
TCTP	Translationally-controlled tumor protein	P13693	TPT1	7178	X3872_2	3.61089	0.225276	0.72149	4.4535	0.0271298	0.332003	Not significant, or in different directions
PAP1	Regenerating islet-derived protein 3-alpha	Q06141	REG3A	5068	X9277_16	-10.8391	0.225282	0.72149	NA	NA	NA	Not significant, or in different directions
PDLI4	PDZ and LIM domain protein 4	P50479	PDLIM4	8572	X12387_7	-6.23889	0.225359	0.72149	-4.04688	0.277903	0.663328	Not significant, or in different directions
MCE1	mRNA-capping enzyme	O60942	RNGTT	8732	X20135_85	12.049	0.225385	0.72149	NA	NA	NA	Not significant, or in different directions
VSTM1	V-set and transmembrane domain-containing protein 1	Q6UX27	VSTM1	284415	X20570_18	-5.57318	0.225416	0.72149	NA	NA	NA	Not significant, or in different directions
IL-18 Rb	Interleukin-18 receptor accessory protein	O95256	IL18RAP	8807	X10457_3	-10.0347	0.225613	0.721623	NA	NA	NA	Not significant, or in different directions
EPHB3	Ephrin type-B receptor 3	P54753	EPHB3	2049	X9220_7	-5.44182	0.225806	0.721623	-4.58064	0.272472	0.657144	Not significant, or in different directions
Hexosaminidase B	Beta-hexosaminidase subunit beta	P07686	HEXB	3074	X15470_11	7.97131	0.225945	0.721623	-3.72637	0.476151	0.806121	Not significant, or in different directions
CPNE7	Copine-7	Q9UBL6	CPNE7	27132	X24277_22	12.8922	0.226139	0.721623	NA	NA	NA	Not significant, or in different directions
F134B	Protein FAM134B	Q9H6L5	RETREG1	54463	X8556_5	-7.44291	0.226145	0.721623	-2.78015	0.499396	0.822252	Not significant, or in different directions
BIM	Bcl-2-like protein 11	O43521	BCL2L11	10018	X17451_13	-7.60387	0.226264	0.721623	-4.71618	0.232818	0.621107	Not significant, or in different directions
SHP-2	Tyrosine-protein phosphatase non-receptor type 11	Q06124	PTPN11	5781	X11830_48	5.14731	0.226275	0.721623	NA	NA	NA	Not significant, or in different directions
FGL1	Fibrinogen-like protein 1	Q08830	FGL1	2267	X5581_28	-5.40154	0.226326	0.721623	0.388498	0.918096	0.98216	Not significant, or in different directions
LTB4DH	Prostaglandin reductase 1	Q14914	PTGR1	22949	X13543_7	5.62559	0.226434	0.721623	NA	NA	NA	Not significant, or in different directions
K1324	UPF0577 protein KIAA1324	Q6UXG2	ELAPOR1	57535	X9097_5	10.3274	0.226448	0.721623	8.45938	0.189049	0.568893	Not significant, or in different directions
ADAM 17	Disintegrin and metalloproteinase domain-containing protein 17	P78536	ADAM17	6868	X8959_61	11.5171	0.226596	0.721638	9.97202	0.27085	0.654781	Not significant, or in different directions
SNP25	Synaptosomal-associated protein 25	P60880	SNAP25	6616	X13105_7	-7.55717	0.226651	0.721638	-3.96778	0.504744	0.826367	Not significant, or in different directions
RER1	Protein RER1	O15258	RER1	11079	X24677_106	5.27352	0.22686	0.721753	NA	NA	NA	Not significant, or in different directions
ZPBP2	Zona pellucida-binding protein 2	Q6X784	ZPBP2	124626	X10710_23	-10.045	0.226885	0.721753	-1.12989	0.766572	0.950625	Not significant, or in different directions
PI42A	Phosphatidylinositol 5-phosphate 4-kinase type-2 alpha	P48426	PIP4K2A	5305	X12697_30	3.82438	0.227082	0.721933	3.55942	0.10682	0.445069	Not significant, or in different directions
MTUS2	Microtubule-associated tumor suppressor candidate 2	Q5JR59	MTUS2	23281	X24710_1	-13.8058	0.227217	0.721933	NA	NA	NA	Not significant, or in different directions
Collagen alpha-3(VI)	Collagen alpha-3(VI) chain	P12111	COL6A3	1293	X10511_10	-2.70213	0.227319	0.721933	-1.33532	0.525635	0.838288	Not significant, or in different directions
Thyroglobulin	Thyroglobulin	P01266	TG	7038	X18839_24	-4.23614	0.227384	0.721933	-2.63746	0.472447	0.806121	Not significant, or in different directions
RS12	40S ribosomal protein S12	P25398	RPS12	6206	X21829_8	9.29141	0.227511	0.721933	NA	NA	NA	Not significant, or in different directions
TARC	C-C motif chemokine 17	Q92583	CCL17	6361	X3519_3	-5.44085	0.227764	0.721933	4.77777	0.179379	0.559296	Not significant, or in different directions
IRAK4	Interleukin-1 receptor-associated kinase 4	Q9NWZ3	IRAK4	51135	X18162_167	5.14301	0.22826	0.721933	4.07148	0.171094	0.545375	Not significant, or in different directions
T-plastin	Plastin-3	P13797	PLS3	5358	X25960_15	-5.00307	0.228272	0.721933	NA	NA	NA	Not significant, or in different directions
GST M1-1	Glutathione S-transferase Mu 1	P09488	GSTM1	2944	X15395_15	6.63433	0.228307	0.721933	8.01177	0.0466079	0.34543	Not significant, or in different directions
MO4L1	Mortality factor 4-like protein 1	Q9UBU8	MORF4L1	10933	X18193_165	8.64432	0.228337	0.721933	-1.28046	0.86028	0.970785	Not significant, or in different directions
CLF-1/CLC Complex	Cytokine receptor-like factor 1:Cardiotrophin-like cytokine factor 1 Complex	O75462|Q9UBD9	CRLF1|CLCF1	9244|23529	X2607_54	-8.95493	0.228346	0.721933	-1.91028	0.649743	0.906699	Not significant, or in different directions
Inhibin a subunit	Inhibin a subunit	P05111	INHA	3623	X25921_3	8.43311	0.228419	0.721933	NA	NA	NA	Not significant, or in different directions
PDGF-BB	Platelet-derived growth factor subunit B	P01127	PDGFB	5155	X4149_8	4.03294	0.228446	0.721933	2.62374	0.235238	0.623668	Not significant, or in different directions
Obestatin	Obestatin	Q9UBU3	GHRL	51738	X23581_131	-7.64936	0.228511	0.721933	NA	NA	NA	Not significant, or in different directions
ENASE	Cytosolic endo-beta-N-acetylglucosaminidase	Q8NFI3	ENGASE	64772	X16781_2	7.62437	0.228516	0.721933	0.59742	0.928529	0.983981	Not significant, or in different directions
LRTM1	Leucine-rich repeat and transmembrane domain-containing protein 1	Q9HBL6	LRTM1	57408	X9368_64	-12.4341	0.228566	0.721933	-5.41745	0.469302	0.804911	Not significant, or in different directions
EMIL3	EMILIN-3	Q9NT22	EMILIN3	90187	X9991_112	-4.39607	0.228625	0.721933	NA	NA	NA	Not significant, or in different directions
p19-INK4d	Cyclin-dependent kinase 4 inhibitor D	P55273	CDKN2D	1032	X12376_85	3.82719	0.228811	0.722208	4.9218	0.0245431	0.328405	Not significant, or in different directions
ARRB1	Beta-arrestin-1	P49407	ARRB1	408	X12643_4	3.15225	0.228996	0.722387	3.64159	0.030658	0.332003	Not significant, or in different directions
HXC11	Homeobox protein Hox-C11	O43248	HOXC11	3227	X22474_28	-8.60464	0.229066	0.722387	NA	NA	NA	Not significant, or in different directions
OGT1	UDP-N-acetylglucosamine--peptide N-acetylglucosaminyltransferase 110 kDa subunit	O15294	OGT	8473	X21733_11	5.24716	0.229301	0.722559	NA	NA	NA	Not significant, or in different directions
ABHDA	Mycophenolic acid acyl-glucuronide esterase; mitochondrial	Q9NUJ1	ABHD10	55347	X17370_186	3.52275	0.229319	0.722559	4.35618	0.0374157	0.338474	Not significant, or in different directions
PKC-A	Protein kinase C alpha type	P17252	PRKCA	5578	X2644_11	3.37452	0.2299	0.724075	4.05913	0.0240889	0.328405	Not significant, or in different directions
POTEG	POTE ankyrin domain family member G	Q6S5H5	POTEG	404785	X7960_53	-10.0307	0.230112	0.724155	-0.883226	0.914675	0.980822	Not significant, or in different directions
Hemoglobin epsilon chain	Hemoglobin subunit epsilon	P02100	HBE1	3046	X7136_107	-7.93164	0.230124	0.724155	NA	NA	NA	Not significant, or in different directions
SNAG	Gamma-soluble NSF attachment protein	Q99747	NAPG	8774	X17773_26	3.92435	0.230675	0.724565	3.82169	0.100756	0.435932	Not significant, or in different directions
TRM6	tRNA (adenine(58)-N(1))-methyltransferase non-catalytic subunit TRM6	Q9UJA5	TRMT6	51605	X23696_256	15.0675	0.23071	0.724565	NA	NA	NA	Not significant, or in different directions
Lysosomal acid phosphatase	Lysosomal acid phosphatase	P11117	ACP2	53	X9237_54	-5.05669	0.230754	0.724565	1.0341	0.779972	0.954172	Not significant, or in different directions
TIPRL	TIP41-like protein	O75663	TIPRL	261726	X23387_18	6.66033	0.230799	0.724565	NA	NA	NA	Not significant, or in different directions
SCUB1	Signal peptide; CUB and EGF-like domain-containing protein 1	Q8IWY4	SCUBE1	80274	X8989_40	-5.04809	0.230947	0.724565	-6.17469	0.0770144	0.397428	Not significant, or in different directions
RASM	Ras-related protein M-Ras	O14807	MRAS	22808	X18297_8	11.9243	0.231058	0.724565	9.36404	0.299587	0.684241	Not significant, or in different directions
CRIM1	Cysteine-rich motor neuron 1 protein	Q9NZV1	CRIM1	51232	X8699_43	11.5317	0.231103	0.724565	11.6858	0.120968	0.465816	Not significant, or in different directions
RELB	Transcription factor RelB	Q01201	RELB	5971	X11464_9	-9.61858	0.231243	0.724565	7.16107	0.382719	0.753335	Not significant, or in different directions
Glypican 3	Glypican-3	P51654	GPC3	2719	X4842_62	-8.1834	0.231276	0.724565	-0.42645	0.934404	0.985948	Not significant, or in different directions
Cyclin E	G1/S-specific cyclin-E1	P24864	CCNE1	898	X19767_20	15.5039	0.231307	0.724565	NA	NA	NA	Not significant, or in different directions
NFYA	Nuclear transcription factor Y subunit alpha	P23511	NFYA	4800	X22511_28	-12.2032	0.231402	0.724565	NA	NA	NA	Not significant, or in different directions
Pseudocholinesterase	Cholinesterase	P06276	BCHE	590	X8239_223	-12.0621	0.231516	0.724565	NA	NA	NA	Not significant, or in different directions
MK12	Mitogen-activated protein kinase 12	P53778	MAPK12	6300	X5005_4	11.0443	0.231698	0.724565	15.7035	0.0361307	0.337063	Not significant, or in different directions
RCN3	Reticulocalbin-3	Q96D15	RCN3	57333	X23017_17	-4.88865	0.231766	0.724565	NA	NA	NA	Not significant, or in different directions
Growth hormone-releasing factor	Somatoliberin	P01286	GHRH	2691	X16293_1	6.26485	0.231867	0.724565	0.917211	0.845258	0.967481	Not significant, or in different directions
KS6B1	Ribosomal protein S6 kinase beta-1	P23443	RPS6KB1	6198	X15608_5	4.33899	0.232045	0.724565	5.59033	0.0439108	0.34543	Not significant, or in different directions
PAPS1	Bifunctional 3'-phosphoadenosine 5'-phosphosulfate synthase 1	O43252	PAPSS1	9061	X14007_22	5.58552	0.232078	0.724565	6.97154	0.0360383	0.337063	Not significant, or in different directions
CL065	Probable peptide chain release factor C12orf65; mitochondrial	Q9H3J6	C12orf65	91574	X24252_85	11.0113	0.232174	0.724565	NA	NA	NA	Not significant, or in different directions
EXD1	piRNA biogenesis protein EXD1	Q8NHP7	EXD1	161829	X23591_9	9.06076	0.232204	0.724565	NA	NA	NA	Not significant, or in different directions
DNM1L	Dynamin-1-like protein	O00429	DNM1L	10059	X21452_3	-7.46063	0.232388	0.724565	NA	NA	NA	Not significant, or in different directions
SULT 1A3	Sulfotransferase 1A3	P0DMM9	SULT1A3	445329	X13944_3	2.94073	0.232434	0.724565	3.58425	0.0295724	0.332003	Not significant, or in different directions
PKB	RAC-alpha serine/threonine-protein kinase	P31749	AKT1	207	X2867_52	4.00387	0.232441	0.724565	NA	NA	NA	Not significant, or in different directions
F229A	Protein FAM229A	H3BQW9	None	100128071	X23335_31	8.58054	0.232701	0.725065	NA	NA	NA	Not significant, or in different directions
AIBP	NAD(P)H-hydrate epimerase	Q8NCW5	NAXE	128240	X16621_77	7.89944	0.232871	0.725112	9.56854	0.0517631	0.354112	Not significant, or in different directions
PDIA4	Protein disulfide-isomerase A4	P13667	PDIA4	9601	X7146_5	7.4915	0.232915	0.725112	NA	NA	NA	Not significant, or in different directions
FGF-10	Fibroblast growth factor 10	O15520	FGF10	2255	X2441_2	15.8879	0.233185	0.725401	5.13711	0.517676	0.833876	Not significant, or in different directions
Adrenomedullin	Adrenomedullin	P35318	ADM	133	X14115_34	-24.2732	0.233207	0.725401	6.81663	0.575464	0.866939	Not significant, or in different directions
TPSG1	Tryptase gamma	Q9NRR2	TPSG1	25823	X14103_12	16.4512	0.233365	0.725583	NA	NA	NA	Not significant, or in different directions
COASY	Bifunctional coenzyme A synthase	Q13057	COASY	80347	X21207_1	9.6113	0.233695	0.725894	NA	NA	NA	Not significant, or in different directions
RAB24	Ras-related protein Rab-24	Q969Q5	RAB24	53917	X20934_13	4.33654	0.233702	0.725894	NA	NA	NA	Not significant, or in different directions
BMP-4	Bone morphogenetic protein 4	P12644	BMP4	652	X6326_20	7.92234	0.233764	0.725894	8.45633	0.0912697	0.418632	Not significant, or in different directions
PPAC	Low molecular weight phosphotyrosine protein phosphatase	P24666	ACP1	52	X3858_5	2.93697	0.234055	0.726337	3.37836	0.0743196	0.393095	Not significant, or in different directions
NALD2	N-acetylated-alpha-linked acidic dipeptidase 2	Q9Y3Q0	NAALAD2	10003	X7986_98	-6.93443	0.234233	0.726337	-6.66967	0.138996	0.499322	Not significant, or in different directions
NUDC	Nuclear migration protein nudC	Q9Y266	NUDC	10726	X8887_21	5.08316	0.234289	0.726337	7.20565	0.0142995	0.328405	Not significant, or in different directions
ERBB2	Receptor tyrosine-protein kinase erbB-2	P04626	ERBB2	2064	X2616_23	-7.60067	0.234306	0.726337	5.29387	0.413241	0.768872	Not significant, or in different directions
ROBO2	Roundabout homolog 2	Q9HCK4	ROBO2	6092	X5116_62	-15.7718	0.234458	0.726502	1.38666	0.909611	0.979581	Not significant, or in different directions
ARMET	Mesencephalic astrocyte-derived neurotrophic factor	P55145	MANF	7873	X9223_11	3.08793	0.234718	0.726745	3.40099	0.0310204	0.332003	Not significant, or in different directions
SND1	Staphylococcal nuclease domain-containing protein 1	Q7KZF4	SND1	27044	X24416_20	8.39018	0.234736	0.726745	NA	NA	NA	Not significant, or in different directions
DYLT3	Dynein light chain Tctex-type 3	P51808	DYNLT3	6990	X12867_40	10.2348	0.235032	0.727352	8.05956	0.346145	0.729325	Not significant, or in different directions
CD22	B-cell receptor CD22	P20273	CD22	933	X2891_1	13.5516	0.235333	0.727687	NA	NA	NA	Not significant, or in different directions
BUB1	Mitotic checkpoint serine/threonine-protein kinase BUB1	O43683	BUB1	699	X12033_3	6.57321	0.23534	0.727687	4.24816	0.368595	0.746604	Not significant, or in different directions
RS19	40S ribosomal protein S19	P39019	RPS19	6223	X19166_15	6.27904	0.235568	0.727979	5.85596	0.178692	0.558548	Not significant, or in different directions
TRI54	Tripartite motif-containing protein 54	Q9BYV2	TRIM54	57159	X22816_4	10.4846	0.235693	0.727979	NA	NA	NA	Not significant, or in different directions
ADHX	Alcohol dehydrogenase class-3	P11766	ADH5	128	X11369_23	5.28385	0.235807	0.727979	7.18241	0.0193163	0.328405	Not significant, or in different directions
PRPS2	Ribose-phosphate pyrophosphokinase 2	P11908	PRPS2	5634	X18329_4	6.53665	0.235834	0.727979	-3.05554	0.468518	0.804837	Not significant, or in different directions
MAMC2	MAM domain-containing protein 2	Q7Z304	MAMDC2	256691	X6119_14	12.014	0.235985	0.728138	17.7069	0.0507906	0.353154	Not significant, or in different directions
BARD1	BRCA1-associated RING domain protein 1	Q99728	BARD1	580	X13977_28	13.2049	0.236209	0.728519	0.661451	0.933759	0.985948	Not significant, or in different directions
CPT1B	Carnitine O-palmitoyltransferase 1; muscle isoform	Q92523	CPT1B	1375	X11709_29	-10.9388	0.236319	0.728549	-13.9055	0.0935374	0.422896	Not significant, or in different directions
UBE4A	Ubiquitin conjugation factor E4 A	Q14139	UBE4A	9354	X25073_13	6.67776	0.236814	0.729769	NA	NA	NA	Not significant, or in different directions
Lefty-A	Left-right determination factor 2	O00292	LEFTY2	7044	X15503_20	-6.57762	0.23692	0.729786	-4.39014	0.294136	0.680825	Not significant, or in different directions
TEC	Tyrosine-protein kinase Tec	P42680	TEC	7006	X3646_7	6.44451	0.237142	0.730161	NA	NA	NA	Not significant, or in different directions
TNF-a	Tumor necrosis factor	P01375	TNF	7124	X5936_53	-16.3493	0.237302	0.730344	-4.48056	0.576215	0.867065	Not significant, or in different directions
PCBP3	Poly(rC)-binding protein 3	P57721	PCBP3	54039	X24470_20	3.22702	0.237472	0.730561	NA	NA	NA	Not significant, or in different directions
NCBP1	Nuclear cap-binding protein subunit 1	Q09161	NCBP1	4686	X24441_7	10.2418	0.237612	0.730683	NA	NA	NA	Not significant, or in different directions
BMP-5	Bone morphogenetic protein 5	P22003	BMP5	653	X21883_17	-8.49244	0.237942	0.731133	NA	NA	NA	Not significant, or in different directions
Annexin III	Annexin A3	P12429	ANXA3	306	X17163_117	8.07137	0.237959	0.731133	-4.64121	0.428768	0.780277	Not significant, or in different directions
MOL1A	MOB kinase activator 1B	Q7L9L4	MOB1B	92597	X19177_7	3.30883	0.23808	0.731195	3.40773	0.0556511	0.357993	Not significant, or in different directions
ARI3A	AT-rich interactive domain-containing protein 3A	Q99856	ARID3A	1820	X3875_62	7.19243	0.238271	0.731475	11.2278	0.0114498	0.328405	Not significant, or in different directions
Troponin I; skeletal; fast twitch	Troponin I; fast skeletal muscle	P48788	TNNI2	7136	X5440_26	4.18744	0.23849	0.731639	-3.35178	0.273623	0.657605	Not significant, or in different directions
GXLT1	Glucoside xylosyltransferase 1	Q4G148	GXYLT1	283464	X8229_1	-11.1533	0.238594	0.731639	-10.9379	0.125103	0.473445	Not significant, or in different directions
THYN1	Thymocyte nuclear protein 1	Q9P016	THYN1	29087	X12424_107	10.3264	0.238639	0.731639	4.68489	0.363199	0.743171	Not significant, or in different directions
ADA15	Disintegrin and metalloproteinase domain-containing protein 15	Q13444	ADAM15	8751	X15455_40	-6.92229	0.238803	0.731639	-3.9339	0.47265	0.806121	Not significant, or in different directions
TAGL	Transgelin	Q01995	TAGLN	6876	X15640_54	7.41974	0.239091	0.731639	-9.11319	0.130136	0.483269	Not significant, or in different directions
SORC1	VPS10 domain-containing receptor SorCS1	Q8WY21	SORCS1	114815	X15636_49	11.4942	0.239129	0.731639	-3.22671	0.767529	0.950653	Not significant, or in different directions
LRCH4	Leucine-rich repeat and calponin homology domain-containing protein 4	O75427	LRCH4	4034	X8984_28	-7.07068	0.23913	0.731639	NA	NA	NA	Not significant, or in different directions
SARP-2	Secreted frizzled-related protein 1	Q8N474	SFRP1	6422	X3221_54	10.0983	0.239361	0.731639	7.63802	0.205559	0.58753	Not significant, or in different directions
S27A2	Very long-chain acyl-CoA synthetase	O14975	SLC27A2	11001	X9045_3	-9.21941	0.239462	0.731639	2.83788	0.643998	0.904174	Not significant, or in different directions
RN215	RING finger protein 215	Q9Y6U7	RNF215	200312	X7758_217	-5.90302	0.23959	0.731639	-3.37197	0.342347	0.725956	Not significant, or in different directions
IP3KA	Inositol-trisphosphate 3-kinase A	P23677	ITPKA	3706	X13473_55	12.5005	0.239606	0.731639	19.529	0.0245243	0.328405	Not significant, or in different directions
CLIC3	Chloride intracellular channel protein 3	O95833	CLIC3	9022	X24693_5	-9.56631	0.239957	0.731639	NA	NA	NA	Not significant, or in different directions
SUMO3	Small ubiquitin-related modifier 3	P55854	SUMO3	6612	X14623_26	4.87626	0.23999	0.731639	5.97554	0.0306245	0.332003	Not significant, or in different directions
GMPR2	GMP reductase 2	Q9P2T1	GMPR2	51292	X19446_1	5.78062	0.240014	0.731639	6.53828	0.0570497	0.358541	Not significant, or in different directions
CSAG2	Chondrosarcoma-associated gene 2/3 protein	Q9Y5P2	CSAG2	389903	X22118_7	-8.8278	0.240064	0.731639	NA	NA	NA	Not significant, or in different directions
Kininostatin	Kininostatin	P01042	KNG1	3827	X19631_13	5.18205	0.240104	0.731639	-3.66524	0.342991	0.727013	Not significant, or in different directions
IGS11	Immunoglobulin superfamily member 11	Q5DX21	IGSF11	152404	X9279_7	10.4708	0.240129	0.731639	NA	NA	NA	Not significant, or in different directions
ZNF10	Zinc finger protein 10	P21506	ZNF10	7556	X11567_23	-13.0298	0.240132	0.731639	-0.561559	0.943113	0.987862	Not significant, or in different directions
Haptoglobin; Mixed Type	Haptoglobin	P00738	HP	3240	X3054_3	-4.27483	0.240575	0.732623	0.540113	0.822038	0.963177	Not significant, or in different directions
DUS28	Dual specificity phosphatase 28	Q4G0W2	DUSP28	285193	X9940_35	3.3034	0.240671	0.732623	4.13499	0.0258171	0.328405	Not significant, or in different directions
a1-Antitrypsin	Alpha-1-antitrypsin	P01009	SERPINA1	5265	X3580_25	9.33644	0.240839	0.732623	-7.36836	0.291072	0.677851	Not significant, or in different directions
KTDAP	Keratinocyte differentiation-associated protein	P60985	KRTDAP	388533	X5739_75	-10.0934	0.240857	0.732623	1.46336	0.797782	0.957376	Not significant, or in different directions
TLR4:MD-2 complex	Toll-like receptor 4:Lymphocyte antigen 96 complex	O00206|Q9Y6Y9	TLR4|LY96	7099|23643	X3647_49	-11.8297	0.241497	0.733114	-3.60111	0.64711	0.90595	Not significant, or in different directions
TRAIL R2	Tumor necrosis factor receptor superfamily member 10B	O14763	TNFRSF10B	8795	X7693_13	-12.8629	0.241514	0.733114	NA	NA	NA	Not significant, or in different directions
SERA	D-3-phosphoglycerate dehydrogenase	O43175	PHGDH	26227	X8986_2	3.23703	0.241848	0.733114	NA	NA	NA	Not significant, or in different directions
F175A	BRCA1-A complex subunit Abraxas	Q6UWZ7	ABRAXAS1	84142	X8784_7	13.6368	0.241857	0.733114	-1.29451	0.853326	0.969584	Not significant, or in different directions
FREM2	FRAS1-related extracellular matrix protein 2	Q5SZK8	FREM2	341640	X7246_4	-23.3113	0.241937	0.733114	23.2607	0.191888	0.573225	Not significant, or in different directions
DTD2	Putative D-tyrosyl-tRNA(Tyr) deacylase 2	Q96FN9	DTD2	112487	X18280_29	5.42603	0.241994	0.733114	6.17747	0.0738588	0.392468	Not significant, or in different directions
TATI	Serine protease inhibitor Kazal-type 1	P00995	SPINK1	6690	X8243_55	-7.13491	0.24214	0.733114	-5.37553	0.283972	0.669667	Not significant, or in different directions
MO4L2	Mortality factor 4-like protein 2	Q15014	MORF4L2	9643	X24443_8	13.9477	0.242336	0.733114	NA	NA	NA	Not significant, or in different directions
AGGF1	Angiogenic factor with G patch and FHA domains 1	Q8N302	AGGF1	55109	X8051_10	11.1066	0.242689	0.733114	-1.71452	0.743108	0.944146	Not significant, or in different directions
14-3-3 protein gamma	14-3-3 protein gamma	P61981	YWHAG	7532	X4179_57	-11.3947	0.242765	0.733114	8.62304	0.217643	0.599865	Not significant, or in different directions
ARF5	ADP-ribosylation factor 5	P84085	ARF5	381	X18409_61	9.25545	0.242811	0.733114	2.94903	0.567104	0.862291	Not significant, or in different directions
CKAP4	Cytoskeleton-associated protein 4	Q07065	CKAP4	10970	X7221_56	-10.002	0.242859	0.733114	-3.83203	0.632034	0.897158	Not significant, or in different directions
OXSM	3-oxoacyl-[acyl-carrier-protein] synthase; mitochondrial	Q9NWU1	OXSM	54995	X18271_43	3.68804	0.242941	0.733114	4.28501	0.0921591	0.419434	Not significant, or in different directions
KCA10	Potassium voltage-gated channel subfamily A member 10	Q16322	KCNA10	3744	X13042_7	-12.3935	0.242972	0.733114	12.217	0.133036	0.488788	Not significant, or in different directions
aldolase C	Fructose-bisphosphate aldolase C	P09972	ALDOC	230	X9876_20	9.30607	0.243216	0.733114	7.42651	0.266079	0.651656	Not significant, or in different directions
DCAK1	Serine/threonine-protein kinase DCLK1	O15075	DCLK1	9201	X17156_72	-7.91	0.243246	0.733114	-0.0492752	0.993082	0.997071	Not significant, or in different directions
UNC5A	Netrin receptor UNC5A	Q6ZN44	UNC5A	90249	X7975_97	7.62699	0.243291	0.733114	-2.82596	0.527407	0.838962	Not significant, or in different directions
GGPPS	Geranylgeranyl pyrophosphate synthase	O95749	GGPS1	9453	X17786_5	8.65926	0.243872	0.733114	8.09068	0.191952	0.573225	Not significant, or in different directions
JTB	Protein JTB	O76095	JTB	10899	X9038_12	-13.0022	0.243885	0.733114	-17.212	0.079692	0.401969	Not significant, or in different directions
ILT-4	Leukocyte immunoglobulin-like receptor subfamily B member 2	Q8N423	LILRB2	10288	X5633_65	10.0872	0.243916	0.733114	NA	NA	NA	Not significant, or in different directions
FSTL4	Follistatin-related protein 4	Q6MZW2	FSTL4	23105	X9350_3	-9.39342	0.243917	0.733114	4.7591	0.522617	0.836961	Not significant, or in different directions
BACD3	BTB/POZ domain-containing adapter for CUL3-mediated RhoA degradation protein 3	Q9H3F6	KCTD10	83892	X23337_54	5.30743	0.244106	0.733114	NA	NA	NA	Not significant, or in different directions
IL-4	Interleukin-4	P05112	IL4	3565	X2906_55	-10.1878	0.244115	0.733114	19.318	0.0495527	0.349466	Not significant, or in different directions
IF2A	Eukaryotic translation initiation factor 2 subunit 1	P05198	EIF2S1	1965	X19259_176	4.48198	0.244786	0.733114	4.76191	0.0771868	0.397428	Not significant, or in different directions
BID	BH3-interacting domain death agonist	P55957	BID	637	X5798_3	7.0723	0.244831	0.733114	8.10828	0.0613373	0.364335	Not significant, or in different directions
FDSCP	Follicular dendritic cell secreted peptide	Q8NFU4	FDCSP	260436	X17346_61	-10.1101	0.244987	0.733114	2.10542	0.766986	0.950653	Not significant, or in different directions
AR6P1	ADP-ribosylation factor-like protein 6-interacting protein 1	Q15041	ARL6IP1	23204	X24699_20	3.96623	0.245002	0.733114	NA	NA	NA	Not significant, or in different directions
SYCC	Cysteine--tRNA ligase; cytoplasmic	P49589	CARS1	833	X14098_28	5.81666	0.245037	0.733114	5.83158	0.117956	0.461354	Not significant, or in different directions
DEST	Destrin	P60981	DSTN	11034	X22958_6	3.32218	0.245072	0.733114	NA	NA	NA	Not significant, or in different directions
CLCKB	Chloride channel protein ClC-Kb	P51801	CLCNKB	1188	X13683_18	4.52298	0.2451	0.733114	4.11559	0.251485	0.637399	Not significant, or in different directions
SBDS	Ribosome maturation protein SBDS	Q9Y3A5	SBDS	51119	X3866_7	4.71938	0.245172	0.733114	5.63421	0.0262585	0.328495	Not significant, or in different directions
KERA	Keratocan	O60938	KERA	11081	X10758_2	10.7811	0.245187	0.733114	-12.2283	0.113174	0.454432	Not significant, or in different directions
ODPX	Pyruvate dehydrogenase protein X component; mitochondrial	O00330	PDHX	8050	X18319_7	3.62219	0.245401	0.733114	4.13696	0.0642124	0.373537	Not significant, or in different directions
NELL1	Protein kinase C-binding protein NELL1	Q92832	NELL1	4745	X6544_33	-7.6104	0.245481	0.733114	-3.10651	0.468298	0.804837	Not significant, or in different directions
DNJA2	DnaJ homolog subfamily A member 2	O60884	DNAJA2	10294	X11582_63	6.50908	0.245503	0.733114	2.21128	0.50711	0.827258	Not significant, or in different directions
VEGF-C	Vascular endothelial growth factor C	P49767	VEGFC	7424	X3132_1	8.96141	0.245533	0.733114	15.8355	0.00478097	0.328405	Not significant, or in different directions
OCTC	Peroxisomal carnitine O-octanoyltransferase	Q9UKG9	CROT	54677	X13929_27	4.5083	0.245588	0.733114	8.64704	0.00415989	0.328405	Not significant, or in different directions
LRP5	Low-density lipoprotein receptor-related protein 5	O75197	LRP5	4041	X25922_7	14.1334	0.245593	0.733114	NA	NA	NA	Not significant, or in different directions
GBRL2	Gamma-aminobutyric acid receptor-associated protein-like 2	P60520	GABARAPL2	11345	X12494_99	4.3187	0.245598	0.733114	4.93483	0.0548645	0.357508	Not significant, or in different directions
PRAF3	PRA1 family protein 3	O75915	ARL6IP5	10550	X13503_19	3.11034	0.245611	0.733114	3.63383	0.031415	0.332003	Not significant, or in different directions
TESC	Calcineurin B homologous protein 3	Q96BS2	TESC	54997	X12831_21	8.91784	0.245651	0.733114	8.3721	0.0831097	0.408995	Not significant, or in different directions
LDHA	L-lactate dehydrogenase A chain	P00338	LDHA	3939	X15414_316	7.72036	0.245676	0.733114	9.49087	0.0553174	0.357508	Not significant, or in different directions
CIA30	Complex I intermediate-associated protein 30; mitochondrial	Q9Y375	NDUFAF1	51103	X21107_5	2.3648	0.245794	0.733114	NA	NA	NA	Not significant, or in different directions
IL-12 p40	Interleukin-12 subunit beta	P29460	IL12B	3593	X13733_5	-6.57387	0.24586	0.733114	1.50736	0.758772	0.947972	Not significant, or in different directions
FIS1	Mitochondrial fission 1 protein	Q9Y3D6	FIS1	51024	X17746_77	7.77175	0.245983	0.733114	4.90579	0.36703	0.744712	Not significant, or in different directions
CB089	Metalloprotease TIKI1	Q86V40	TRABD2A	129293	X9401_57	6.25608	0.246059	0.733114	5.60291	0.250245	0.636349	Not significant, or in different directions
MAGA8	Melanoma-associated antigen 8	P43361	MAGEA8	4107	X18326_50	8.06459	0.246071	0.733114	-3.68849	0.43228	0.784946	Not significant, or in different directions
IL-2 sRg	Cytokine receptor common subunit gamma	P31785	IL2RG	3561	X2634_2	4.92039	0.246101	0.733114	6.36836	0.040325	0.34209	Not significant, or in different directions
CK2-A1:B	Casein kinase II 2-alpha:2-beta heterotetramer	P68400|P67870	CSNK2A1|CSNK2B	1457|1460	X5225_50	3.89393	0.246346	0.733114	4.31636	0.0613355	0.364335	Not significant, or in different directions
TPRKB	EKC/KEOPS complex subunit TPRKB	Q9Y3C4	TPRKB	51002	X12417_46	18.9482	0.246378	0.733114	9.93633	0.281054	0.667115	Not significant, or in different directions
Thrombin	Thrombin	P00734	F2	2147	X4157_2	-8.58695	0.246429	0.733114	-3.00061	0.586901	0.873074	Not significant, or in different directions
Stanniocalcin-1	Stanniocalcin-1	P52823	STC1	6781	X4930_21	9.46173	0.246535	0.733114	-7.87558	0.267184	0.651738	Not significant, or in different directions
PAL4D	Peptidyl-prolyl cis-trans isomerase A-like 4D	F5H284	None	645142	X21821_9	-6.65876	0.246699	0.733114	NA	NA	NA	Not significant, or in different directions
CD3-zeta	T-cell surface glycoprotein CD3 zeta chain	P20963	CD247	919	X7241_12	-8.55554	0.246711	0.733114	NA	NA	NA	Not significant, or in different directions
LRC4B	Leucine-rich repeat-containing protein 4B	Q9NT99	LRRC4B	94030	X11911_13	-11.1626	0.246724	0.733114	1.26217	0.860901	0.970785	Not significant, or in different directions
ZNF18	Zinc finger protein 18	P17022	ZNF18	7566	X11372_2	16.0572	0.2468	0.733114	28.588	0.0320787	0.332423	Not significant, or in different directions
MUC1	Mucin-1	P15941	MUC1	4582	X9176_3	-12.6115	0.246814	0.733114	-1.08247	0.909016	0.979581	Not significant, or in different directions
Thyroxine-Binding Globulin	Thyroxine-binding globulin	P05543	SERPINA7	6906	X2706_69	-17.45	0.246853	0.733114	18.1237	0.075597	0.395375	Not significant, or in different directions
IL-18 Rb	Interleukin-18 receptor accessory protein	O95256	IL18RAP	8807	X2993_1	12.7597	0.247052	0.733408	14.7158	0.0956275	0.427022	Not significant, or in different directions
BTK	Tyrosine-protein kinase BTK	Q06187	BTK	695	X3416_2	2.71538	0.247267	0.733409	NA	NA	NA	Not significant, or in different directions
KDEL1	KDEL motif-containing protein 1	Q6UW63	POGLUT2	79070	X6611_8	6.326	0.247313	0.733409	-0.340666	0.95744	0.990009	Not significant, or in different directions
BRM1L	Breast cancer metastasis-suppressor 1-like protein	Q5PSV4	BRMS1L	84312	X22086_2	7.14063	0.247569	0.733409	NA	NA	NA	Not significant, or in different directions
CAMK1	Calcium/calmodulin-dependent protein kinase type 1	Q14012	CAMK1	8536	X3592_4	10.4895	0.247587	0.733409	11.9929	0.0528567	0.35564	Not significant, or in different directions
DLG3	Disks large homolog 3	Q92796	DLG3	1741	X7897_75	8.80633	0.247968	0.733409	7.91348	0.177789	0.5575	Not significant, or in different directions
NUD12	Peroxisomal NADH pyrophosphatase NUDT12	Q9BQG2	NUDT12	83594	X13947_371	8.07048	0.248311	0.733409	9.78445	0.102001	0.435932	Not significant, or in different directions
EI2BA	Translation initiation factor eIF-2B subunit alpha	Q14232	EIF2B1	1967	X10080_9	3.8343	0.248373	0.733409	6.10449	0.00766413	0.328405	Not significant, or in different directions
BAD	Bcl2-associated agonist of cell death	Q92934	BAD	572	X5870_23	4.37396	0.248476	0.733409	5.23639	0.0475189	0.34543	Not significant, or in different directions
TFAR19	Programmed cell death protein 5	O14737	PDCD5	9141	X12517_52	8.13323	0.24864	0.733409	6.30981	0.171943	0.546683	Not significant, or in different directions
NUD15	Nucleotide triphosphate diphosphatase NUDT15	Q9NV35	NUDT15	55270	X23584_2	3.83254	0.248873	0.733409	NA	NA	NA	Not significant, or in different directions
KCD15	BTB/POZ domain-containing protein KCTD15	Q96SI1	KCTD15	79047	X23263_9	-9.10021	0.248888	0.733409	NA	NA	NA	Not significant, or in different directions
ADSV	Adseverin	Q9Y6U3	SCIN	85477	X12684_5	-10.0571	0.249048	0.733409	-12.7959	0.0698574	0.385183	Not significant, or in different directions
LGMN	Legumain	Q99538	LGMN	5641	X7840_64	3.74826	0.24912	0.733409	NA	NA	NA	Not significant, or in different directions
Fibronectin	Fibronectin	P02751	FN1	2335	X4131_72	6.61054	0.249224	0.733409	-7.0797	0.184346	0.564365	Not significant, or in different directions
BROX	BRO1 domain-containing protein BROX	Q5VW32	BROX	148362	X24323_43	-11.4014	0.24975	0.733409	NA	NA	NA	Not significant, or in different directions
KCD17	BTB/POZ domain-containing protein KCTD17	Q8N5Z5	KCTD17	79734	X23384_19	-6.11266	0.249867	0.733409	NA	NA	NA	Not significant, or in different directions
SH3G2	Endophilin-A1	Q99962	SH3GL2	6456	X12499_108	3.43688	0.249904	0.733409	3.70854	0.0552411	0.357508	Not significant, or in different directions
SIA4A	CMP-N-acetylneuraminate-beta-galactosamide-alpha-2;3-sialyltransferase 1	Q11201	ST3GAL1	6482	X5657_28	6.90177	0.249913	0.733409	4.22697	0.434724	0.785186	Not significant, or in different directions
DNJB8	DnaJ homolog subfamily B member 8	Q8NHS0	DNAJB8	165721	X20942_4	4.95079	0.249969	0.733409	NA	NA	NA	Not significant, or in different directions
K0174	IST1 homolog	P53990	IST1	9798	X12434_25	4.45286	0.25004	0.733409	5.6307	0.0418853	0.343005	Not significant, or in different directions
ANGL3	Angiopoietin-related protein 3	Q9Y5C1	ANGPTL3	27329	X10391_1	-9.01892	0.250048	0.733409	7.63835	0.212873	0.597123	Not significant, or in different directions
EMC2	ER membrane protein complex subunit 2	Q15006	EMC2	9694	X20435_41	7.46347	0.250088	0.733409	NA	NA	NA	Not significant, or in different directions
Ubiquitin+1	Ubiquitin+1; truncated mutation for UbB	P62979	RPS27A	6233	X2846_24	5.8816	0.250539	0.733409	4.28315	0.216975	0.599865	Not significant, or in different directions
G6PD	Glucose-6-phosphate 1-dehydrogenase	P11413	G6PD	2539	X19297_4	3.18008	0.250619	0.733409	3.10541	0.0762468	0.396354	Not significant, or in different directions
PHOP2	Pyridoxal phosphate phosphatase PHOSPHO2	Q8TCD6	PHOSPHO2	493911	X21329_66	8.33125	0.250761	0.733409	NA	NA	NA	Not significant, or in different directions
Tissue transglutaminase	Protein-glutamine gamma-glutamyltransferase 2	P21980	TGM2	7052	X18934_50	5.34703	0.250796	0.733409	-12.6317	0.00150073	0.328405	Not significant, or in different directions
YKL-40	Chitinase-3-like protein 1	P36222	CHI3L1	1116	X11104_13	-2.70045	0.250799	0.733409	-2.34899	0.179252	0.559296	Not significant, or in different directions
UCK1	Uridine-cytidine kinase 1	Q9HA47	UCK1	83549	X23364_3	3.41994	0.250812	0.733409	NA	NA	NA	Not significant, or in different directions
VP26A	Vacuolar protein sorting-associated protein 26A	O75436	VPS26A	9559	X19293_6	5.17726	0.250812	0.733409	7.0479	0.0186183	0.328405	Not significant, or in different directions
Eotaxin	Eotaxin	P51671	CCL11	6356	X5301_7	-6.92412	0.250861	0.733409	-5.88001	0.287787	0.674057	Not significant, or in different directions
NT5D1	5'-nucleotidase domain-containing protein 1	Q5TFE4	NT5DC1	221294	X25438_288	-8.49021	0.250902	0.733409	NA	NA	NA	Not significant, or in different directions
PlGF	Placenta growth factor	P49763	PGF	5228	X3078_1	15.3212	0.250944	0.733409	12.1279	0.140219	0.502268	Not significant, or in different directions
LIPN	Lipase member N	Q5VXI9	LIPN	643418	X8097_77	-8.99869	0.250984	0.733409	0.287383	0.954004	0.989375	Not significant, or in different directions
hnRNP A/B	Heterogeneous nuclear ribonucleoprotein A/B	Q99729	HNRNPAB	3182	X4450_26	5.91547	0.251014	0.733409	NA	NA	NA	Not significant, or in different directions
cPLA2-alpha	Cytosolic phospholipase A2 alpha	P47712	PLA2G4A	5321	X21430_4	3.5643	0.251122	0.733409	NA	NA	NA	Not significant, or in different directions
ARL9	ADP-ribosylation factor-like protein 9	Q6T311	ARL9	132946	X18416_3	-11.2916	0.251192	0.733409	-2.54527	0.689607	0.927992	Not significant, or in different directions
DNJB2	DnaJ homolog subfamily B member 2	P25686	DNAJB2	3300	X11438_6	6.34251	0.251207	0.733409	9.64022	0.0187474	0.328405	Not significant, or in different directions
BGAL	Beta-galactosidase	P16278	GLB1	2720	X10554_23	-5.57571	0.251297	0.733409	0.649525	0.846686	0.968002	Not significant, or in different directions
MA1B1	Endoplasmic reticulum mannosyl-oligosaccharide 1;2-alpha-mannosidase	Q9UKM7	MAN1B1	11253	X7071_23	-20.6894	0.251306	0.733409	22.6346	0.193571	0.573225	Not significant, or in different directions
Biotinidase	Biotinidase	P43251	BTD	686	X15644_1	13.0732	0.251434	0.733409	-17.3336	0.0681865	0.383471	Not significant, or in different directions
MGDP1	Magnesium-dependent phosphatase 1	Q86V88	MDP1	145553	X20923_10	4.2882	0.251451	0.733409	NA	NA	NA	Not significant, or in different directions
Tropomyosin 1 alpha chain	Tropomyosin alpha-1 chain	P09493	TPM1	7168	X5033_27	7.79616	0.251453	0.733409	-2.19742	0.680145	0.922043	Not significant, or in different directions
Hemoglobin	Hemoglobin	P69905|P68871	HBA1|HBB	3039|3043	X4915_64	3.63947	0.251523	0.733409	-5.43021	0.0247152	0.328405	Not significant, or in different directions
ZFY27	Protrudin	Q5T4F4	ZFYVE27	118813	X13432_9	-5.47925	0.251555	0.733409	NA	NA	NA	Not significant, or in different directions
HDAC4	Histone deacetylase 4	P56524	HDAC4	9759	X25275_30	7.34762	0.251711	0.733409	NA	NA	NA	Not significant, or in different directions
DCTD	Deoxycytidylate deaminase	P32321	DCTD	1635	X17756_69	3.61095	0.251718	0.733409	5.19625	0.00988131	0.328405	Not significant, or in different directions
NAR5	Ecto-ADP-ribosyltransferase 5	Q96L15	ART5	116969	X23202_78	-10.6851	0.251856	0.733409	NA	NA	NA	Not significant, or in different directions
IL-18 Ra	Interleukin-18 receptor 1	Q13478	IL18R1	8809	X3446_7	9.72231	0.251883	0.733409	NA	NA	NA	Not significant, or in different directions
CRNN	Cornulin	Q9UBG3	CRNN	49860	X17738_7	-5.77136	0.252095	0.733603	4.47602	0.229329	0.615874	Not significant, or in different directions
HPT	Haptoglobin isoform 2	P00738	HP	3240	X7905_30	-4.39739	0.252151	0.733603	0.563229	0.82088	0.962849	Not significant, or in different directions
C3b	Complement C3b	P01024	C3	718	X4480_59	-3.27081	0.252664	0.734649	4.19613	0.0755335	0.395375	Not significant, or in different directions
CBLN1	Cerebellin-1	P23435	CBLN1	869	X9313_27	-6.09629	0.252712	0.734649	0.917801	0.812932	0.959534	Not significant, or in different directions
STX10	Syntaxin-10	O60499	STX10	8677	X12842_43	6.63852	0.253152	0.735484	5.74413	0.185212	0.564365	Not significant, or in different directions
LRRT1	Leucine-rich repeat transmembrane neuronal protein 1	Q86UE6	LRRTM1	347730	X4452_9	-7.11527	0.253201	0.735484	NA	NA	NA	Not significant, or in different directions
HS3S1	Heparan sulfate glucosamine 3-O-sulfotransferase 1	O14792	HS3ST1	9957	X15497_9	-15.9536	0.253374	0.735692	5.71395	0.661684	0.911601	Not significant, or in different directions
CA226	Uncharacterized protein C1orf226	A1L170	C1orf226	400793	X7989_5	-6.26485	0.253754	0.736218	-2.36297	0.551081	0.854832	Not significant, or in different directions
CHMP6	Charged multivesicular body protein 6	Q96FZ7	CHMP6	79643	X21160_4	5.23415	0.253757	0.736218	NA	NA	NA	Not significant, or in different directions
FN1.2	Fibronectin-1 Fragment 2	P02751	FN1	2335	X20064_24	7.77495	0.253974	0.736371	NA	NA	NA	Not significant, or in different directions
UNC5B	Netrin receptor UNC5B	Q8IZJ1	UNC5B	219699	X23038_63	-8.90391	0.254012	0.736371	NA	NA	NA	Not significant, or in different directions
HLAE	HLA class I histocompatibility antigen; alpha chain E	P13747	HLA-E	3133	X25918_60	15.5641	0.254189	0.736517	NA	NA	NA	Not significant, or in different directions
I-TAC	C-X-C motif chemokine 11	O14625	CXCL11	6373	X3038_9	3.91273	0.254314	0.736517	6.61374	0.019129	0.328405	Not significant, or in different directions
ASAP3	Arf-GAP with SH3 domain; ANK repeat and PH domain-containing protein 3	Q8TDY4	ASAP3	55616	X24455_2	9.63334	0.254365	0.736517	NA	NA	NA	Not significant, or in different directions
LRRF2	Leucine-rich repeat flightless-interacting protein 2	Q9Y608	LRRFIP2	9209	X25479_8	3.77798	0.254638	0.736828	NA	NA	NA	Not significant, or in different directions
DOK2	Docking protein 2	O60496	DOK2	9046	X19578_19	3.68029	0.254675	0.736828	3.90011	0.0487638	0.346647	Not significant, or in different directions
Integrin alpha-2/ b1	Integrin alpha-2/ b1	P17301|P05556	ITGA2|ITGB1	3673|3688	X21905_10	-8.89366	0.254874	0.736958	NA	NA	NA	Not significant, or in different directions
STIM1	Stromal interaction molecule 1	Q13586	STIM1	6786	X9271_101	-12.934	0.255041	0.736958	8.68532	0.294989	0.680825	Not significant, or in different directions
GSTK1	Glutathione S-transferase kappa 1	Q9Y2Q3	GSTK1	373156	X13474_40	3.45053	0.25511	0.736958	4.54907	0.0302415	0.332003	Not significant, or in different directions
SARP-2	Secreted frizzled-related protein 1	Q8N474	SFRP1	6422	X14042_11	8.05474	0.255136	0.736958	NA	NA	NA	Not significant, or in different directions
AP4A	Bis(5'-nucleosyl)-tetraphosphatase [asymmetrical]	P50583	NUDT2	318	X16583_8	3.47852	0.255225	0.736958	4.78843	0.020387	0.328405	Not significant, or in different directions
CCD51	Coiled-coil domain-containing protein 51	Q96ER9	CCDC51	79714	X12790_10	-9.6761	0.255389	0.737139	5.65118	0.31827	0.709113	Not significant, or in different directions
SH3G3	Endophilin-A3	Q99963	SH3GL3	6457	X18318_98	3.22465	0.255494	0.737149	3.6778	0.0454601	0.34543	Not significant, or in different directions
Apo-TC II	Transcobalamin-2	P20062	TCN2	6948	X15560_52	-0.987267	0.255868	0.737936	0.054428	0.932899	0.985851	Not significant, or in different directions
Phospholipase C-delta-1	1-phosphatidylinositol-4;5-bisphosphate phosphodiesterase delta-1	P51178	PLCD1	5333	X24909_40	-10.7529	0.256165	0.738085	NA	NA	NA	Not significant, or in different directions
PLAK	Junction plakoglobin	P14923	JUP	3728	X16768_3	4.54365	0.256209	0.738085	2.83527	0.355603	0.736928	Not significant, or in different directions
IF4A1	Eukaryotic initiation factor 4A-I	P60842	EIF4A1	1973	X18829_4	4.69274	0.256223	0.738085	4.27649	0.124397	0.472805	Not significant, or in different directions
ENA-78	C-X-C motif chemokine 5	P42830	CXCL5	6374	X2979_8	8.8431	0.256581	0.738685	14.164	0.0380528	0.338474	Not significant, or in different directions
NEGR1	Neuronal growth regulator 1	Q7Z3B1	NEGR1	257194	X7050_5	-15.0988	0.256634	0.738685	9.09919	0.482013	0.810244	Not significant, or in different directions
KATL1	Katanin p60 ATPase-containing subunit A-like 1	Q9BW62	KATNAL1	84056	X24494_67	-9.68545	0.256948	0.738799	NA	NA	NA	Not significant, or in different directions
PTN	Pleiotrophin	P21246	PTN	5764	X3045_72	7.46697	0.256957	0.738799	1.46274	0.771477	0.950831	Not significant, or in different directions
TACO1	Translational activator of cytochrome c oxidase 1	Q9BSH4	TACO1	51204	X9257_14	3.15535	0.257069	0.738799	4.51445	0.0239637	0.328405	Not significant, or in different directions
FRG1	Protein FRG1	Q14331	FRG1	2483	X23268_15	-9.0367	0.257079	0.738799	NA	NA	NA	Not significant, or in different directions
FNDC4	Fibronectin type III domain-containing protein 4	Q9H6D8	FNDC4	64838	X13451_2	8.10218	0.257326	0.739215	3.49562	0.475434	0.806121	Not significant, or in different directions
WNT5B	Protein Wnt-5b	Q9H1J7	WNT5B	81029	X21945_4	-7.73316	0.257489	0.739263	NA	NA	NA	Not significant, or in different directions
dopa decarboxylase	Aromatic-L-amino-acid decarboxylase	P20711	DDC	1644	X3538_26	-14.8749	0.257728	0.739263	6.54221	0.29533	0.680825	Not significant, or in different directions
UB2Q1	Ubiquitin-conjugating enzyme E2 Q1	Q7Z7E8	UBE2Q1	55585	X21727_15	3.45615	0.257789	0.739263	NA	NA	NA	Not significant, or in different directions
SRY	Sex-determining region Y protein	Q05066	SRY	6736	X25957_5	8.32607	0.257807	0.739263	NA	NA	NA	Not significant, or in different directions
EIF1B	Eukaryotic translation initiation factor 1b	O60739	EIF1B	10289	X12701_1	3.61289	0.257849	0.739263	4.3306	0.0427379	0.34543	Not significant, or in different directions
SLTM	SAFB-like transcription modulator	Q9NWH9	SLTM	79811	X8320_5	-7.77163	0.258063	0.739586	-3.51268	0.499763	0.822584	Not significant, or in different directions
RAB26	Ras-related protein Rab-26	Q9ULW5	RAB26	25837	X6997_32	-9.63508	0.258257	0.739792	6.02119	0.335222	0.724036	Not significant, or in different directions
Granulysin	Granulysin	P22749	GNLY	10578	X14102_6	-6.85974	0.258398	0.739792	NA	NA	NA	Not significant, or in different directions
UBE2N/UB2V1 Complex	UBE2N (Ubc13)/Uev1a Complex	P61088|Q13404	UBE2N|UBE2V1	7334|387522	X21747_8	3.95283	0.25844	0.739792	NA	NA	NA	Not significant, or in different directions
INDO	Indoleamine 2;3-dioxygenase 1	P14902	IDO1	3620	X9759_13	-5.91041	0.25856	0.739845	6.32241	0.0962644	0.428646	Not significant, or in different directions
MUL1	Mitochondrial ubiquitin ligase activator of NFKB 1	Q969V5	MUL1	79594	X11159_14	-10.9796	0.258711	0.739986	NA	NA	NA	Not significant, or in different directions
Activated Protein C	Activated Protein C	P04070	PROC	5624	X3758_68	-10.2794	0.258834	0.740047	10.423	0.0581575	0.359117	Not significant, or in different directions
UBA3	NEDD8-activating enzyme E1 catalytic subunit	Q8TBC4	UBA3	9039	X21121_31	8.73714	0.259051	0.740378	NA	NA	NA	Not significant, or in different directions
CYTN	Cystatin-SN	P01037	CST1	1469	X5459_33	-5.93539	0.259226	0.740587	-0.205796	0.966171	0.990514	Not significant, or in different directions
KHDCL	Putative KHDC1-like protein	Q5JSQ8	KHDC1L	100129128	X20464_7	-8.80088	0.259375	0.740724	NA	NA	NA	Not significant, or in different directions
TCAL1	Transcription elongation factor A protein-like 1	Q15170	TCEAL1	9338	X20924_85	14.1749	0.259521	0.740832	NA	NA	NA	Not significant, or in different directions
SIAT1	Beta-galactoside alpha-2;6-sialyltransferase 1	P15907	ST6GAL1	6480	X6035_2	15.6619	0.259616	0.740832	10.0741	0.220201	0.600429	Not significant, or in different directions
RBM18	Probable RNA-binding protein 18	Q96H35	RBM18	92400	X20383_31	10.6256	0.259863	0.740969	NA	NA	NA	Not significant, or in different directions
DDIT4	DNA damage-inducible transcript 4 protein	Q9NX09	DDIT4	54541	X17817_22	8.83154	0.259868	0.740969	-7.12635	0.355042	0.736872	Not significant, or in different directions
GGA3	ADP-ribosylation factor-binding protein GGA3	Q9NZ52	GGA3	23163	X11683_19	3.29576	0.259997	0.741048	4.59391	0.0184541	0.328405	Not significant, or in different directions
LRC4B	Leucine-rich repeat-containing protein 4B	Q9NT99	LRRC4B	94030	X9916_146	-5.11773	0.260237	0.741181	-2.01938	0.666345	0.912603	Not significant, or in different directions
MIP-5	C-C motif chemokine 15	Q16663	CCL15	6359	X14109_15	8.63109	0.260247	0.741181	NA	NA	NA	Not significant, or in different directions
TFB2M	Dimethyladenosine transferase 2; mitochondrial	Q9H5Q4	TFB2M	64216	X21193_1	4.48924	0.260606	0.741577	NA	NA	NA	Not significant, or in different directions
RAC1	Ras-related C3 botulinum toxin substrate 1	P63000	RAC1	5879	X2870_29	3.3958	0.260686	0.741577	3.53689	0.0640125	0.373206	Not significant, or in different directions
F173A	Protein FAM173A	Q9BQD7	ANTKMT	65990	X7148_42	-7.54198	0.260853	0.741577	-2.32024	0.58954	0.8748	Not significant, or in different directions
ARF1	ADP-ribosylation factor 1	P84077	ARF1	375	X19239_5	7.19888	0.260919	0.741577	-1.08059	0.780369	0.954189	Not significant, or in different directions
FUT11	Alpha-(1;3)-fucosyltransferase 11	Q495W5	FUT11	170384	X21720_13	5.10885	0.261069	0.741577	NA	NA	NA	Not significant, or in different directions
SFRP4	Secreted frizzled-related protein 4	Q6FHJ7	SFRP4	6424	X9284_25	-8.22983	0.261118	0.741577	NA	NA	NA	Not significant, or in different directions
Caspase-14	Caspase-14	P31944	CASP14	23581	X16617_14	-6.88906	0.261359	0.741577	-7.63874	0.354536	0.73645	Not significant, or in different directions
CA056	Protein MENT	Q9BUN1	MENT	54964	X5744_12	-7.39974	0.261368	0.741577	3.19038	0.576042	0.867065	Not significant, or in different directions
PARC	C-C motif chemokine 18	P55774	CCL18	6362	X3044_3	-8.3351	0.261378	0.741577	1.46531	0.788737	0.954989	Not significant, or in different directions
MGAT3	Beta-1;4-mannosyl-glycoprotein 4-beta-N-acetylglucosaminyltransferase	Q09327	MGAT3	4248	X21771_47	6.29068	0.261404	0.741577	NA	NA	NA	Not significant, or in different directions
VSX1	Visual system homeobox 1	Q9NZR4	VSX1	30813	X24456_3	-10.0171	0.261795	0.742397	NA	NA	NA	Not significant, or in different directions
FCN1	Ficolin-1	O00602	FCN1	2219	X22961_7	-6.90544	0.26216	0.74277	NA	NA	NA	Not significant, or in different directions
CTAG1A	Cancer/testis antigen 1	P78358	CTAG1A	246100	X6931_10	-6.69287	0.262244	0.74277	NA	NA	NA	Not significant, or in different directions
MED-1	Mediator of RNA polymerase II transcription subunit 1	Q15648	MED1	5469	X3892_21	8.71464	0.26227	0.74277	-1.627	0.746525	0.944146	Not significant, or in different directions
SURF1	Surfeit locus protein 1	Q15526	SURF1	6834	X8009_121	7.83128	0.262334	0.74277	1.16133	0.843687	0.967345	Not significant, or in different directions
14-3-3 eta	14-3-3 protein eta	Q04917	YWHAH	7533	X4707_50	3.04976	0.262992	0.744345	5.29556	0.0122266	0.328405	Not significant, or in different directions
CHM4A	Charged multivesicular body protein 4a	Q9BY43	CHMP4A	29082	X21341_19	4.02648	0.263289	0.744655	NA	NA	NA	Not significant, or in different directions
CASQ1	Calsequestrin-1	P31415	CASQ1	844	X11263_57	-17.6447	0.263581	0.744655	-5.09323	0.715919	0.938536	Not significant, or in different directions
6Ckine	C-C motif chemokine 21	O00585	CCL21	6366	X2516_57	-7.26088	0.263686	0.744655	-22.2638	0.000126905	0.151421	Not significant, or in different directions
DCLK3	Serine/threonine-protein kinase DCLK3	Q9C098	DCLK3	85443	X7826_1	-8.2589	0.263786	0.744655	4.36138	0.540793	0.846998	Not significant, or in different directions
FGF-18	Fibroblast growth factor 18	O76093	FGF18	8817	X2761_49	-12.8781	0.263848	0.744655	4.34923	0.525272	0.837978	Not significant, or in different directions
FGFR4	Fibroblast growth factor receptor 4	P22455	FGFR4	2264	X4988_49	4.38967	0.263892	0.744655	-0.391303	0.898158	0.977489	Not significant, or in different directions
SPA4L	SUN domain-containing protein 5	Q8TC36	SUN5	140732	X11260_47	-7.5056	0.26396	0.744655	8.87508	0.144991	0.509823	Not significant, or in different directions
CBLC	E3 ubiquitin-protein ligase CBL-C	Q9ULV8	CBLC	23624	X22417_10	-9.21331	0.264174	0.744655	NA	NA	NA	Not significant, or in different directions
Prolactin Receptor	Prolactin receptor	P16471	PRLR	5618	X5114_65	14.3552	0.26424	0.744655	-5.9698	0.622355	0.894287	Not significant, or in different directions
Nectin-like protein 1	Cell adhesion molecule 3	Q8N126	CADM3	57863	X3630_27	-8.56147	0.2643	0.744655	2.78904	0.589642	0.8748	Not significant, or in different directions
GP101	Probable G-protein coupled receptor 101	Q96P66	GPR101	83550	X11371_1	-8.08949	0.264361	0.744655	-1.77789	0.77042	0.950662	Not significant, or in different directions
AK1A1	Alcohol dehydrogenase [NADP(+)]	P14550	AKR1A1	10327	X4192_10	4.96413	0.264471	0.744655	5.26493	0.109888	0.449204	Not significant, or in different directions
Dkk-4	Dickkopf-related protein 4	Q9UBT3	DKK4	27121	X3365_7	-6.11382	0.264489	0.744655	3.38926	0.424199	0.777646	Not significant, or in different directions
Tpo	Thrombopoietin	P40225	THPO	7066	X8059_1	-8.94077	0.264532	0.744655	-5.74189	0.345468	0.72885	Not significant, or in different directions
TCTP	Translationally-controlled tumor protein	P13693	TPT1	7178	X14072_9	-10.8128	0.264922	0.745102	NA	NA	NA	Not significant, or in different directions
PHF11	PHD finger protein 11	Q9UIL8	PHF11	51131	X22528_1	12.0447	0.264987	0.745102	NA	NA	NA	Not significant, or in different directions
DUS23	Dual specificity protein phosphatase 23	Q9BVJ7	DUSP23	54935	X17326_44	-10.6109	0.265067	0.745102	-4.66068	0.524035	0.837479	Not significant, or in different directions
HDHD1	Pseudouridine-5'-phosphatase	Q08623	PUDP	8226	X20912_10	5.76169	0.265235	0.745102	NA	NA	NA	Not significant, or in different directions
PTH2	Peptidyl-tRNA hydrolase 2; mitochondrial	Q9Y3E5	PTRH2	51651	X16887_29	11.0239	0.265492	0.745102	6.59454	0.489795	0.817256	Not significant, or in different directions
TR112	TRM112-like protein	Q9UI30	TRMT112	51504	X23615_4	6.62804	0.265508	0.745102	NA	NA	NA	Not significant, or in different directions
FOXGB	Forkhead box protein G1	P55316	FOXG1	2290	X9896_21	-5.99227	0.265609	0.745102	-4.88525	0.378835	0.751663	Not significant, or in different directions
RCAN2	Calcipressin-2	Q14206	RCAN2	10231	X20975_2	5.82499	0.265665	0.745102	NA	NA	NA	Not significant, or in different directions
TIMP-4	Metalloproteinase inhibitor 4	Q99727	TIMP4	7079	X6462_12	7.0437	0.265812	0.745102	2.94158	0.593028	0.876489	Not significant, or in different directions
ERBB3	Receptor tyrosine-protein kinase erbB-3	P21860	ERBB3	2065	X2617_56	-9.4127	0.265958	0.745102	-6.34913	0.380509	0.75311	Not significant, or in different directions
Caspase-2	Caspase-2	P42575	CASP2	835	X4904_7	11.2936	0.265993	0.745102	9.15087	0.208952	0.592773	Not significant, or in different directions
I5P2	Type II inositol 1;4;5-trisphosphate 5-phosphatase	P32019	INPP5B	3633	X12641_3	2.66275	0.266142	0.745102	3.43876	0.0267284	0.331046	Not significant, or in different directions
RAB2A	Ras-related protein Rab-2A	P61019	RAB2A	5862	X16857_2	5.37628	0.266161	0.745102	5.93782	0.0882158	0.416324	Not significant, or in different directions
NREP	Neuronal regeneration-related protein	Q16612	NREP	9315	X21359_17	-6.5974	0.266471	0.745102	NA	NA	NA	Not significant, or in different directions
LRRK2	Leucine-rich repeat serine/threonine-protein kinase 2	Q5S007	LRRK2	120892	X10990_21	9.74576	0.266495	0.745102	2.39406	0.756429	0.947799	Not significant, or in different directions
Rb	Retinoblastoma-associated protein	P06400	RB1	5925	X5024_67	12.658	0.266559	0.745102	8.63489	0.328849	0.719018	Not significant, or in different directions
MIMIT	Mimitin; mitochondrial	Q8N183	NDUFAF2	91942	X21120_3	3.14769	0.26667	0.745102	NA	NA	NA	Not significant, or in different directions
TXD12	Thioredoxin domain-containing protein 12	O95881	TXNDC12	51060	X19334_62	4.32056	0.266687	0.745102	5.83805	0.0258484	0.328405	Not significant, or in different directions
DLK1	Protein delta homolog 1	P80370	DLK1	8788	X6496_60	-5.94546	0.266796	0.745102	5.36376	0.184338	0.564365	Not significant, or in different directions
IP6K2	Inositol hexakisphosphate kinase 2	Q9UHH9	IP6K2	51447	X22479_64	8.76166	0.266808	0.745102	NA	NA	NA	Not significant, or in different directions
RS3	40S ribosomal protein S3	P23396	RPS3	6188	X5026_66	6.67468	0.266906	0.745102	9.2335	0.0585979	0.360196	Not significant, or in different directions
VAMP7	Vesicle-associated membrane protein 7	P51809	VAMP7	6845	X19357_11	6.96453	0.267132	0.745102	-0.204703	0.963907	0.990514	Not significant, or in different directions
IL-7	Interleukin-7	P13232	IL7	3574	X4140_3	-10.0259	0.267144	0.745102	11.3067	0.184598	0.564365	Not significant, or in different directions
ANGL1	Angiopoietin-related protein 1	O95841	ANGPTL1	9068	X9092_33	-10.9507	0.267145	0.745102	-10.3684	0.359103	0.740056	Not significant, or in different directions
GALT4	Polypeptide N-acetylgalactosaminyltransferase 4	Q8N4A0	GALNT4	100528030	X21722_21	-9.41546	0.267298	0.745208	NA	NA	NA	Not significant, or in different directions
CN37	2';3'-cyclic-nucleotide 3'-phosphodiesterase	P09543	CNP	1267	X6609_22	4.20856	0.267395	0.745208	5.14945	0.0612302	0.364335	Not significant, or in different directions
RPB3	DNA-directed RNA polymerase II subunit RPB3	P19387	POLR2C	5432	X20995_47	-3.26396	0.267489	0.745208	NA	NA	NA	Not significant, or in different directions
Spastin	Spastin	Q9UBP0	SPAST	6683	X10870_32	4.02818	0.267896	0.745649	NA	NA	NA	Not significant, or in different directions
HMGR	3-hydroxy-3-methylglutaryl-coenzyme A reductase	P04035	HMGCR	3156	X5230_99	-8.27189	0.267979	0.745649	-6.53009	0.182843	0.564079	Not significant, or in different directions
Calcineurin	Calcineurin	Q08209|P63098	PPP3CA|PPP3R1	5530|5534	X4903_72	4.05503	0.268158	0.745649	6.07412	0.0142383	0.328405	Not significant, or in different directions
SYN3	Synapsin-3	O14994	SYN3	8224	X7199_3	-9.99162	0.268223	0.745649	-4.41132	0.462562	0.802148	Not significant, or in different directions
VPS25	Vacuolar protein-sorting-associated protein 25	Q9BRG1	VPS25	84313	X18189_12	3.70609	0.268235	0.745649	4.65415	0.0916577	0.418696	Not significant, or in different directions
COMD5	COMM domain-containing protein 5	Q9GZQ3	COMMD5	28991	X24704_38	-14.0591	0.268295	0.745649	NA	NA	NA	Not significant, or in different directions
Galanin	Galanin	P22466	GAL	51083	X15390_3	12.876	0.268364	0.745649	-3.85001	0.685208	0.924817	Not significant, or in different directions
ACTN1	Alpha-actinin-1	P12814	ACTN1	87	X9843_5	2.70724	0.268625	0.746091	3.39503	0.0260914	0.328495	Not significant, or in different directions
SCN2B	Sodium channel subunit beta-2	O60939	SCN2B	6327	X8353_15	-6.56107	0.268916	0.746453	-0.868098	0.885019	0.974676	Not significant, or in different directions
ERO1B	ERO1-like protein beta	Q86YB8	ERO1B	56605	X7994_41	5.01548	0.268961	0.746453	2.98234	0.494597	0.820227	Not significant, or in different directions
BORC5	BLOC-1-related complex subunit 5	Q969J3	BORCS5	118426	X23327_1	8.57384	0.269083	0.746507	NA	NA	NA	Not significant, or in different directions
TSP4	Thrombospondin-4	P35443	THBS4	7060	X3340_53	-8.86213	0.269367	0.747012	-6.53606	0.41339	0.768872	Not significant, or in different directions
RPE	Ribulose-phosphate 3-epimerase	Q96AT9	RPE	6120	X12646_2	4.3095	0.269655	0.747527	3.3468	0.241546	0.629982	Not significant, or in different directions
Neuropilin-2	Neuropilin-2	O60462	NRP2	8828	X6590_54	-11.0096	0.269856	0.74762	NA	NA	NA	Not significant, or in different directions
Glycogen phosphorylase	Glycogen phosphorylase; brain form	P11216	PYGB	5834	X24414_3	3.72639	0.269894	0.74762	NA	NA	NA	Not significant, or in different directions
FBLI1	Filamin-binding LIM protein 1	Q8WUP2	FBLIM1	54751	X21357_12	5.90651	0.270228	0.747918	NA	NA	NA	Not significant, or in different directions
carboxylesterase; liver	Liver carboxylesterase 1	P23141	CES1	1066	X15487_164	-9.18135	0.270298	0.747918	2.85542	0.709298	0.935274	Not significant, or in different directions
UN45A	Protein unc-45 homolog A	Q9H3U1	UNC45A	55898	X13082_9	2.91419	0.270411	0.747918	2.77583	0.119199	0.463302	Not significant, or in different directions
PAI-2	PAI-2	P05120	SERPINB2	5055	X21676_17	-7.76665	0.270412	0.747918	NA	NA	NA	Not significant, or in different directions
Rab GDP dissociation inhibitor beta	Rab GDP dissociation inhibitor beta	P50395	GDI2	2665	X2647_66	5.46249	0.270558	0.74799	4.49138	0.17983	0.559959	Not significant, or in different directions
PIHD1	PIH1 domain-containing protein 1	Q9NWS0	PIH1D1	55011	X24670_1	2.97917	0.270644	0.74799	NA	NA	NA	Not significant, or in different directions
ACES	Acetylcholinesterase	P22303	ACHE	43	X10980_11	-6.37057	0.27081	0.748166	NA	NA	NA	Not significant, or in different directions
kallikrein 5	Kallikrein-5	Q9Y337	KLK5	25818	X3201_49	5.06803	0.271003	0.748351	-1.02687	0.816683	0.96138	Not significant, or in different directions
RBM23	Probable RNA-binding protein 23	Q86U06	RBM23	55147	X11590_5	9.22636	0.271082	0.748351	-1.65194	0.780756	0.954194	Not significant, or in different directions
INSL6	Insulin-like peptide INSL6	Q9Y581	INSL6	11172	X5754_76	-13.1796	0.271242	0.748417	16.9558	0.155629	0.526587	Not significant, or in different directions
FHOD1	FH1/FH2 domain-containing protein 1	Q9Y613	FHOD1	29109	X25115_21	3.6939	0.271316	0.748417	NA	NA	NA	Not significant, or in different directions
FA92A	Protein FAM92A	A1XBS5	FAM92A	137392	X24642_21	-8.2708	0.27148	0.748417	NA	NA	NA	Not significant, or in different directions
SARG	Specifically androgen-regulated gene protein	Q9BW04	SARG	79098	X24950_21	3.10408	0.271517	0.748417	NA	NA	NA	Not significant, or in different directions
GAS-6	Growth arrest-specific protein 6	Q14393	GAS6	2621	X15391_114	-12.0567	0.271653	0.748509	14.5074	0.133118	0.488788	Not significant, or in different directions
RBBP6	E3 ubiquitin-protein ligase RBBP6	Q7Z6E9	RBBP6	5930	X9887_40	14.3122	0.272297	0.749734	11.9561	0.121556	0.467358	Not significant, or in different directions
PTK7	Inactive tyrosine-protein kinase 7	Q13308	PTK7	5754	X9525_1	13.3392	0.272498	0.749734	-2.38047	0.820906	0.962849	Not significant, or in different directions
Integrin beta-7	Integrin beta-7	P26010	ITGB7	3695	X11205_10	5.46014	0.272508	0.749734	-1.23774	0.714571	0.938536	Not significant, or in different directions
MYZAP	Myocardial zonula adherens protein	P0CAP1	MYZAP	100820829	X13924_13	8.01092	0.273046	0.749734	NA	NA	NA	Not significant, or in different directions
FGF-16	Fibroblast growth factor 16	O43320	FGF16	8823	X13725_3	-11.9427	0.273151	0.749734	NA	NA	NA	Not significant, or in different directions
RGS14	Regulator of G-protein signaling 14	O43566	RGS14	10636	X21342_25	-10.926	0.273165	0.749734	NA	NA	NA	Not significant, or in different directions
SPN1	Snurportin-1	O95149	SNUPN	10073	X17765_3	3.4042	0.27321	0.749734	5.0423	0.0162841	0.328405	Not significant, or in different directions
2A5A	Serine/threonine-protein phosphatase 2A 56 kDa regulatory subunit alpha isoform	Q15172	PPP2R5A	5525	X13622_16	4.41872	0.273288	0.749734	5.99878	0.0228426	0.328405	Not significant, or in different directions
GMFB	Glia maturation factor beta	P60983	GMFB	2764	X17784_23	5.94431	0.273329	0.749734	6.91613	0.0795281	0.401745	Not significant, or in different directions
B4GT2	Beta-1;4-galactosyltransferase 2	O60909	B4GALT2	8704	X9595_11	16.4101	0.273343	0.749734	15.6427	0.194052	0.573225	Not significant, or in different directions
CTNA1	Catenin alpha-1	P35221	CTNNA1	1495	X24426_191	6.64522	0.273411	0.749734	NA	NA	NA	Not significant, or in different directions
Luteinizing hormone	Luteinizing hormone	P01215|P01229	CGA|LHB	1081|3972	X2953_31	3.50995	0.27345	0.749734	7.1307	0.00251284	0.328405	Not significant, or in different directions
NUD10	Diphosphoinositol polyphosphate phosphohydrolase 3-alpha	Q8NFP7	NUDT10	170685	X20957_57	9.68498	0.273452	0.749734	NA	NA	NA	Not significant, or in different directions
SGTA	Small glutamine-rich tetratricopeptide repeat-containing protein alpha	O43765	SGTA	6449	X3868_8	3.581	0.273699	0.749734	3.95819	0.0906341	0.418227	Not significant, or in different directions
ETV7	Transcription factor ETV7	Q9Y603	ETV7	51513	X24679_35	7.22801	0.273859	0.749734	NA	NA	NA	Not significant, or in different directions
MBD1	Methyl-CpG-binding domain protein 1	Q9UIS9	MBD1	4152	X14294_61	7.21998	0.273906	0.749734	12.8316	0.00987782	0.328405	Not significant, or in different directions
CLCA2	Calcium-activated chloride channel regulator 2	Q9UQC9	CLCA2	9635	X8950_4	10.1353	0.273965	0.749734	-1.15847	0.862722	0.970952	Not significant, or in different directions
HTRA2	Serine protease HTRA2; mitochondrial	O43464	HTRA2	27429	X3317_33	5.88983	0.274011	0.749734	8.29105	0.0489442	0.346647	Not significant, or in different directions
MAPKAPK3	MAP kinase-activated protein kinase 3	Q16644	MAPKAPK3	7867	X3822_54	3.55996	0.274052	0.749734	4.84721	0.0251673	0.328405	Not significant, or in different directions
SAHH	Adenosylhomocysteinase	P23526	AHCY	191	X21393_62	5.98584	0.274201	0.749763	NA	NA	NA	Not significant, or in different directions
Hexosaminidase B	Beta-hexosaminidase subunit beta	P07686	HEXB	3074	X6075_61	-16.5686	0.274269	0.749763	NA	NA	NA	Not significant, or in different directions
NFH	Neurofilament heavy polypeptide	P12036	NEFH	4744	X9900_36	-5.78891	0.275048	0.751008	-2.46504	0.530433	0.840403	Not significant, or in different directions
TTL	Tubulin--tyrosine ligase	Q8NG68	TTL	150465	X13973_62	4.2026	0.275208	0.751008	5.63401	0.0375651	0.338474	Not significant, or in different directions
DC-SIGNR	C-type lectin domain family 4 member M	Q9H2X3	CLEC4M	10332	X3030_3	14.7605	0.275267	0.751008	-3.50122	0.729663	0.941155	Not significant, or in different directions
IL-15	Interleukin-15	P40933	IL15	3600	X19568_17	-7.32259	0.275381	0.751008	8.51618	0.144618	0.509233	Not significant, or in different directions
IF3M	Translation initiation factor IF-3; mitochondrial	Q9H2K0	MTIF3	219402	X7852_9	2.66647	0.27539	0.751008	3.18089	0.0474962	0.34543	Not significant, or in different directions
NET4	Netrin-4	Q9HB63	NTN4	59277	X3327_27	9.72952	0.27546	0.751008	-5.66601	0.475052	0.806121	Not significant, or in different directions
UB2E3	Ubiquitin-conjugating enzyme E2 E3	Q969T4	UBE2E3	10477	X20090_63	5.20942	0.275511	0.751008	NA	NA	NA	Not significant, or in different directions
14-3-3 protein beta/alpha	14-3-3 protein beta/alpha	P31946	YWHAB	7529	X12414_31	3.72386	0.275548	0.751008	NA	NA	NA	Not significant, or in different directions
PDK2	[Pyruvate dehydrogenase (acetyl-transferring)] kinase isozyme 2; mitochondrial	Q15119	PDK2	5164	X12651_21	8.40926	0.275661	0.751036	4.78835	0.319488	0.710783	Not significant, or in different directions
APEX1	DNA-(apurinic or apyrimidinic site) lyase	P27695	APEX1	328	X9849_13	6.28553	0.275966	0.751583	7.10793	0.110549	0.451538	Not significant, or in different directions
UBX2B	UBX domain-containing protein 2B	Q14CS0	UBXN2B	137886	X18435_40	4.9826	0.276122	0.751641	4.73508	0.218062	0.599865	Not significant, or in different directions
RAB8B	Ras-related protein Rab-8B	Q92930	RAB8B	51762	X20167_6	2.38605	0.276367	0.751641	NA	NA	NA	Not significant, or in different directions
RAP2A	Ras-related protein Rap-2a	P10114	RAP2A	5911	X9885_41	-3.44657	0.276418	0.751641	-2.80454	0.251536	0.637399	Not significant, or in different directions
Dermokine	Dermokine	Q6E0U4	DMKN	93099	X8535_102	16.0158	0.276584	0.751641	15.9255	0.267916	0.651738	Not significant, or in different directions
CLN5	Ceroid-lipofuscinosis neuronal protein 5	O75503	CLN5	1203	X9795_9	-9.43341	0.277	0.751641	NA	NA	NA	Not significant, or in different directions
ZFN2B	AN1-type zinc finger protein 2B	Q8WV99	ZFAND2B	130617	X23319_6	10.969	0.277069	0.751641	NA	NA	NA	Not significant, or in different directions
SIA7C	Alpha-N-acetylgalactosaminide alpha-2;6-sialyltransferase 3	Q8NDV1	ST6GALNAC3	256435	X10626_116	11.7768	0.277078	0.751641	NA	NA	NA	Not significant, or in different directions
GFAP	Glial fibrillary acidic protein	P14136	GFAP	2670	X20126_19	-4.63082	0.277146	0.751641	NA	NA	NA	Not significant, or in different directions
TAF10	Transcription initiation factor TFIID subunit 10	Q12962	TAF10	6881	X18270_10	-8.8368	0.27716	0.751641	3.68351	0.577684	0.867415	Not significant, or in different directions
HBD-4	Beta-defensin 104	Q8WTQ1	DEFB104A	140596	X5763_67	-5.87104	0.277339	0.751641	-5.08447	0.207063	0.589797	Not significant, or in different directions
UNC5B	Netrin receptor UNC5B	Q8IZJ1	UNC5B	219699	X15394_79	-8.337	0.277354	0.751641	-9.64015	0.122444	0.468717	Not significant, or in different directions
CSTP1	Uncharacterized metallophosphoesterase CSTP1	Q9BRF8	CPPED1	55313	X21108_5	2.70129	0.277536	0.751641	NA	NA	NA	Not significant, or in different directions
COX5B	Cytochrome c oxidase subunit 5B; mitochondrial	P10606	COX5B	1329	X7887_57	9.04234	0.277545	0.751641	3.3425	0.654279	0.908944	Not significant, or in different directions
IFNA4	Interferon alpha-4	P05014	IFNA4	3441	X7268_12	-13.0764	0.277577	0.751641	NA	NA	NA	Not significant, or in different directions
PCDG1	Protocadherin gamma-A1	Q9Y5H4	PCDHGA1	56114	X6457_50	2.5478	0.277579	0.751641	0.601284	0.748136	0.944146	Not significant, or in different directions
KPYR	Pyruvate kinase PKLR	P30613	PKLR	5313	X11203_97	4.83909	0.277915	0.751641	NA	NA	NA	Not significant, or in different directions
SETD2	Histone-lysine N-methyltransferase SETD2	Q9BYW2	SETD2	29072	X12647_52	-8.71096	0.278017	0.751641	7.08692	0.39412	0.76059	Not significant, or in different directions
DECR2	Peroxisomal 2;4-dienoyl-CoA reductase	Q9NUI1	DECR2	26063	X18343_10	4.0389	0.278173	0.751641	7.49277	0.0184182	0.328405	Not significant, or in different directions
FBLN3	EGF-containing fibulin-like extracellular matrix protein 1	Q12805	EFEMP1	2202	X8480_29	10.5339	0.278278	0.751641	-6.33939	0.454376	0.795683	Not significant, or in different directions
CSNK1G2	Casein kinase I isoform gamma-2	P78368	CSNK1G2	1455	X12653_13	9.10962	0.278343	0.751641	7.29416	0.0870835	0.416324	Not significant, or in different directions
sICAM-5	Intercellular adhesion molecule 5	Q9UMF0	ICAM5	7087	X5124_69	-7.79263	0.278411	0.751641	-6.57016	0.187672	0.568383	Not significant, or in different directions
PDK1	[Pyruvate dehydrogenase (acetyl-transferring)] kinase isozyme 1; mitochondrial	Q15118	PDK1	5163	X5227_60	4.5831	0.278594	0.751641	2.23219	0.393199	0.759672	Not significant, or in different directions
NMU	Neuromedin-U	P48645	NMU	10874	X8754_5	-13.0407	0.278713	0.751641	5.84568	0.524287	0.837479	Not significant, or in different directions
NTAN1	Protein N-terminal asparagine amidohydrolase	Q96AB6	NTAN1	123803	X23524_2	13.3258	0.278729	0.751641	NA	NA	NA	Not significant, or in different directions
GOT1	Aspartate aminotransferase; cytoplasmic	P17174	GOT1	2805	X4912_17	13.9474	0.27888	0.751641	7.52274	0.41617	0.770302	Not significant, or in different directions
NANP	N-acylneuraminate-9-phosphatase	Q8TBE9	NANP	140838	X16863_47	8.6833	0.27913	0.751641	4.64869	0.445787	0.791857	Not significant, or in different directions
BMP10	Bone morphogenetic protein 10	O95393	BMP10	27302	X3587_53	8.76965	0.279219	0.751641	2.9085	0.657713	0.909653	Not significant, or in different directions
TAGL	Transgelin	Q01995	TAGLN	6876	X9756_6	7.18989	0.279315	0.751641	NA	NA	NA	Not significant, or in different directions
RAB2B	Ras-related protein Rab-2B	Q8WUD1	RAB2B	84932	X19253_82	7.65208	0.279341	0.751641	5.68374	0.261279	0.647076	Not significant, or in different directions
GIPC1	PDZ domain-containing protein GIPC1	O14908	GIPC1	10755	X22970_8	4.35557	0.279362	0.751641	NA	NA	NA	Not significant, or in different directions
PDGF Rb	Platelet-derived growth factor receptor beta	P09619	PDGFRB	5159	X3459_49	6.06959	0.279551	0.751641	4.58433	0.230486	0.616817	Not significant, or in different directions
Collagen a1(VI)	Collagen alpha-1(VI) chain	P12109	COL6A1	1291	X16828_8	3.61509	0.279627	0.751641	0.130618	0.957503	0.990009	Not significant, or in different directions
IKBD	NF-kappa-B inhibitor delta	Q8NI38	NFKBID	84807	X19123_6	-8.71709	0.279734	0.751641	-0.910744	0.892017	0.976584	Not significant, or in different directions
IFNL4	Interferon lambda-4	K9M1U5	None	101180976	X21895_36	8.39648	0.279852	0.751641	NA	NA	NA	Not significant, or in different directions
CSK2B	Casein kinase II subunit beta	P67870	CSNK2B	1460	X11330_15	-8.01267	0.27989	0.751641	7.03518	0.348565	0.732461	Not significant, or in different directions
BMP-7	Bone morphogenetic protein 7	P18075	BMP7	655	X2972_57	10.8625	0.279912	0.751641	0.168548	0.982213	0.993789	Not significant, or in different directions
MMP-7	Matrilysin	P09237	MMP7	4316	X8475_15	9.06293	0.280031	0.751641	NA	NA	NA	Not significant, or in different directions
CALY	Neuron-specific vesicular protein calcyon	Q9NYX4	CALY	50632	X8924_55	8.64651	0.280189	0.751641	1.957	0.839317	0.965957	Not significant, or in different directions
XYLT2	Xylosyltransferase 2	Q9H1B5	XYLT2	64132	X21572_91	-6.87467	0.28027	0.751641	NA	NA	NA	Not significant, or in different directions
AGR3	Anterior gradient protein 3	Q8TD06	AGR3	155465	X17342_13	3.4771	0.280362	0.751641	-6.99791	0.0110299	0.328405	Not significant, or in different directions
MALT1	Mucosa-associated lymphoid tissue lymphoma translocation protein 1	Q9UDY8	MALT1	10892	X25300_39	7.58481	0.280395	0.751641	NA	NA	NA	Not significant, or in different directions
BiP	78 kDa glucose-regulated protein	P11021	HSPA5	3309	X16588_10	-5.25757	0.280441	0.751641	-4.29022	0.439534	0.788059	Not significant, or in different directions
COKA1	Collagen alpha-1(XX) chain	Q9P218	COL20A1	57642	X8804_39	12.8312	0.280453	0.751641	-3.13635	0.650809	0.907415	Not significant, or in different directions
LIMK1	LIM domain kinase 1	P53667	LIMK1	3984	X25308_8	-8.05952	0.280537	0.751641	NA	NA	NA	Not significant, or in different directions
CO5A1	Collagen alpha-1(V) chain	P20908	COL5A1	1289	X22047_46	6.31673	0.280763	0.751641	NA	NA	NA	Not significant, or in different directions
HHLA2	HERV-H LTR-associating protein 2	Q9UM44	HHLA2	11148	X14132_21	-8.41534	0.281002	0.751641	4.28583	0.425135	0.778502	Not significant, or in different directions
SH3L2	SH3 domain-binding glutamic acid-rich-like protein 2	Q9UJC5	SH3BGRL2	83699	X19113_66	2.77146	0.281048	0.751641	3.5202	0.0239467	0.328405	Not significant, or in different directions
IF4A2	Eukaryotic initiation factor 4A-II	Q14240	EIF4A2	1974	X18824_7	5.55355	0.281297	0.751641	4.7343	0.272993	0.657329	Not significant, or in different directions
TEX29	Testis-expressed sequence 29 protein	Q8N6K0	TEX29	121793	X10557_6	10.8619	0.281565	0.751641	5.24704	0.528105	0.838962	Not significant, or in different directions
FKB14	Peptidyl-prolyl cis-trans isomerase FKBP14	Q9NWM8	FKBP14	55033	X9340_17	5.00683	0.281569	0.751641	5.58877	0.116013	0.459171	Not significant, or in different directions
LIRA2	Leukocyte immunoglobulin-like receptor subfamily A member 2	Q8N149	LILRA2	11027	X15614_168	-4.78321	0.281736	0.751641	1.1506	0.752092	0.945363	Not significant, or in different directions
ARH	Low density lipoprotein receptor adapter protein 1	Q5SW96	LDLRAP1	26119	X18183_3	3.20787	0.281759	0.751641	3.84268	0.0250539	0.328405	Not significant, or in different directions
C1QT4	Complement C1q tumor necrosis factor-related protein 4	Q9BXJ3	C1QTNF4	114900	X25964_12	-7.40294	0.281845	0.751641	NA	NA	NA	Not significant, or in different directions
RNS10	Inactive ribonuclease-like protein 10	Q5GAN6	RNASE10	338879	X5602_62	-12.5569	0.281858	0.751641	5.55451	0.525026	0.837855	Not significant, or in different directions
HNRDL	Heterogeneous nuclear ribonucleoprotein D-like	O14979	HNRNPDL	9987	X10852_114	3.86887	0.281946	0.751641	5.41226	0.0307776	0.332003	Not significant, or in different directions
BIN2	Bridging integrator 2	Q9UBW5	BIN2	51411	X21540_73	3.88547	0.281983	0.751641	NA	NA	NA	Not significant, or in different directions
Paraoxonase-2	Paraoxonase 2	Q15165	PON2	5445	X22003_4	10.7863	0.282056	0.751641	NA	NA	NA	Not significant, or in different directions
RSPO2	R-spondin-2	Q6UXX9	RSPO2	340419	X4566_24	10.2523	0.282092	0.751641	15.6941	0.0258555	0.328405	Not significant, or in different directions
SDS3	Sin3 histone deacetylase corepressor complex component SDS3	Q9H7L9	SUDS3	64426	X10703_203	9.73644	0.282112	0.751641	15.9691	0.0154917	0.328405	Not significant, or in different directions
IL-17F	Interleukin-17F	Q96PD4	IL17F	112744	X14026_24	-10.3747	0.282253	0.751641	7.96424	0.245351	0.634143	Not significant, or in different directions
PRG3	Proteoglycan 3	Q9Y2Y8	PRG3	10394	X9015_1	-6.21982	0.282278	0.751641	1.37105	0.753111	0.945948	Not significant, or in different directions
SPRN	Shadow of prion protein	Q5BIV9	SPRN	503542	X13447_42	-9.00166	0.282405	0.751704	7.82962	0.341136	0.724768	Not significant, or in different directions
NLTP	Nonspecific lipid-transfer protein	P22307	SCP2	6342	X25049_8	3.67984	0.282654	0.751846	NA	NA	NA	Not significant, or in different directions
sTie-1	Tyrosine-protein kinase receptor Tie-1; soluble	P35590	TIE1	7075	X2844_53	-10.5714	0.282664	0.751846	6.01318	0.470652	0.80556	Not significant, or in different directions
ERRalpha	Steroid hormone receptor ERR1	P11474	ESRRA	2101	X9873_17	-13.0495	0.282886	0.752161	3.24196	0.623739	0.894443	Not significant, or in different directions
CTNA3	Catenin alpha-3	Q9UI47	CTNNA3	29119	X25283_2	-7.21879	0.283438	0.752175	NA	NA	NA	Not significant, or in different directions
KAD2	Adenylate kinase 2; mitochondrial	P54819	AK2	204	X11368_32	4.56477	0.283468	0.752175	5.04303	0.037753	0.338474	Not significant, or in different directions
MET24	Methyltransferase-like protein 24	Q5JXM2	METTL24	728464	X9470_15	-9.57944	0.283534	0.752175	3.42106	0.469941	0.805212	Not significant, or in different directions
MXI1	MAX-interacting protein 1	P50539	MXI1	4601	X9035_2	5.34535	0.283556	0.752175	0.0226708	0.996149	0.998958	Not significant, or in different directions
CSN8	COP9 signalosome complex subunit 8	Q99627	COPS8	10920	X22119_18	8.59147	0.283602	0.752175	NA	NA	NA	Not significant, or in different directions
GDPD1	Lysophospholipase D GDPD1	Q8N9F7	GDPD1	284161	X24428_76	9.12537	0.283968	0.752175	NA	NA	NA	Not significant, or in different directions
TAXB1	Tax1-binding protein 1	Q86VP1	TAX1BP1	8887	X12721_4	10.6586	0.284063	0.752175	-7.60383	0.226639	0.61195	Not significant, or in different directions
CaMKK alpha	Calcium/calmodulin-dependent protein kinase kinase 1	Q8N5S9	CAMKK1	84254	X18860_2	-9.55263	0.284187	0.752175	-3.58878	0.655286	0.909343	Not significant, or in different directions
VS10L	V-set and immunoglobulin domain-containing protein 10-like	Q86VR7	VSIG10L	147645	X24011_27	-12.9646	0.284196	0.752175	NA	NA	NA	Not significant, or in different directions
CLC4G	C-type lectin domain family 4 member G	Q6UXB4	CLEC4G	339390	X19765_17	14.2534	0.284248	0.752175	NA	NA	NA	Not significant, or in different directions
B3GA1	Galactosylgalactosylxylosylprotein 3-beta-glucuronosyltransferase 1	Q9P2W7	B3GAT1	27087	X21770_18	-4.19865	0.284276	0.752175	NA	NA	NA	Not significant, or in different directions
VLA-4	Very Late Antigen-4	P13612|P05556	ITGA4|ITGB1	3676|3688	X21688_50	-6.49063	0.284297	0.752175	NA	NA	NA	Not significant, or in different directions
ANTR1	Anthrax toxin receptor 1	Q9H6X2	ANTXR1	84168	X10464_6	-8.02168	0.284324	0.752175	0.18221	0.977585	0.992263	Not significant, or in different directions
IP6K1	Inositol hexakisphosphate kinase 1	Q92551	IP6K1	9807	X22404_4	3.65103	0.284412	0.752175	NA	NA	NA	Not significant, or in different directions
SPHK2	Sphingosine kinase 2	Q9NRA0	SPHK2	56848	X4468_21	9.69304	0.284452	0.752175	12.1838	0.0903377	0.417634	Not significant, or in different directions
ERAB	3-hydroxyacyl-CoA dehydrogenase type-2	Q99714	HSD17B10	3028	X4217_49	2.66218	0.284543	0.752175	3.64704	0.0325437	0.333405	Not significant, or in different directions
FGD2	FYVE; RhoGEF and PH domain-containing protein 2	Q7Z6J4	FGD2	221472	X24318_13	-7.22121	0.284961	0.752733	NA	NA	NA	Not significant, or in different directions
LACB2	Endoribonuclease LACTB2	Q53H82	LACTB2	51110	X22381_1	4.21107	0.284986	0.752733	NA	NA	NA	Not significant, or in different directions
LRP1B	Low-density lipoprotein receptor-related protein 1B	Q9NZR2	LRP1B	53353	X11275_94	8.69321	0.285097	0.752733	12.6353	0.0358363	0.337063	Not significant, or in different directions
VCC1	C-X-C motif chemokine 17	Q6UXB2	CXCL17	284340	X9495_10	-9.80958	0.285265	0.752733	-5.91187	0.365016	0.74332	Not significant, or in different directions
MYPC3	Myosin-binding protein C; cardiac-type	Q14896	MYBPC3	4607	X21579_35	6.52088	0.285313	0.752733	NA	NA	NA	Not significant, or in different directions
CGRE1	Cell growth regulator with EF hand domain protein 1	Q99674	CGREF1	10669	X6257_56	11.4874	0.285411	0.752733	-3.67664	0.62766	0.896477	Not significant, or in different directions
LIGO1	Leucine-rich repeat and immunoglobulin-like domain-containing nogo receptor-interacting protein 1	Q96FE5	LINGO1	84894	X6620_82	7.24176	0.285641	0.752733	-0.374759	0.946517	0.987862	Not significant, or in different directions
ITA11	Integrin alpha-11	Q9UKX5	ITGA11	22801	X20181_17	10.3165	0.285662	0.752733	NA	NA	NA	Not significant, or in different directions
TERF1	Telomeric repeat-binding factor 1	P54274	TERF1	7013	X10049_112	-14.3916	0.285683	0.752733	-18.2693	0.0399711	0.34209	Not significant, or in different directions
SP-D	Pulmonary surfactant-associated protein D	P35247	SFTPD	6441	X4414_69	3.72624	0.285824	0.752832	NA	NA	NA	Not significant, or in different directions
CE046	Uncharacterized protein C5orf46	Q6UWT4	C5orf46	389336	X9100_32	4.2029	0.286101	0.75329	6.59552	0.010842	0.328405	Not significant, or in different directions
NDKM	Nucleoside diphosphate kinase; mitochondrial	O00746	NME4	4833	X16809_1	3.37096	0.286307	0.753303	4.97224	0.0269466	0.332003	Not significant, or in different directions
Caspase-8	Caspase-8	Q14790	CASP8	841	X18158_45	8.80131	0.286367	0.753303	-4.54898	0.506836	0.827258	Not significant, or in different directions
MYL4	Myosin light polypeptide 4	P12829	MYL4	4635	X20107_11	16.5236	0.286416	0.753303	NA	NA	NA	Not significant, or in different directions
sperm protein 10	Acrosomal protein SP-10	P26436	ACRV1	56	X10507_166	4.569	0.286567	0.753428	1.44955	0.566394	0.862194	Not significant, or in different directions
HLA-C	HLA-C	P10321	HLA-C	3107	X21797_4	2.20232	0.286842	0.753877	NA	NA	NA	Not significant, or in different directions
BTG4	Protein BTG4	Q9NY30	BTG4	54766	X22089_13	-9.96768	0.287275	0.754342	NA	NA	NA	Not significant, or in different directions
ROBO4	Roundabout homolog 4	Q8WZ75	ROBO4	54538	X16297_14	-4.42247	0.287283	0.754342	-2.90732	0.333477	0.723398	Not significant, or in different directions
ATL1	ADAMTS-like protein 1	Q8N6G6	ADAMTSL1	92949	X16890_37	-8.04312	0.287329	0.754342	-5.81108	0.318933	0.709864	Not significant, or in different directions
PSMD4	26S proteasome non-ATPase regulatory subunit 4	P55036	PSMD4	5710	X13568_30	6.58574	0.287472	0.754445	1.27826	0.825775	0.963542	Not significant, or in different directions
RS3A	40S ribosomal protein S3a	P61247	RPS3A	6189	X5484_63	6.808	0.287787	0.755	-0.468754	0.923299	0.982812	Not significant, or in different directions
HTAI2	Oxidoreductase HTATIP2	Q9BUP3	HTATIP2	10553	X7753_21	10.6193	0.288165	0.75572	11.4544	0.200445	0.582249	Not significant, or in different directions
PRDC1	Phosphoribosyltransferase domain-containing protein 1	Q9NRG1	PRTFDC1	56952	X20950_159	3.06963	0.288637	0.756686	NA	NA	NA	Not significant, or in different directions
COQ6	Ubiquinone biosynthesis monooxygenase COQ6; mitochondrial	Q9Y2Z9	COQ6	51004	X22113_2	-5.57029	0.288834	0.756929	NA	NA	NA	Not significant, or in different directions
pyruvate carboxylase	Pyruvate carboxylase; mitochondrial	P11498	PC	5091	X13990_1	8.4222	0.288954	0.756971	3.5442	0.575889	0.867065	Not significant, or in different directions
T132C	Transmembrane protein 132C	Q8N3T6	TMEM132C	92293	X11128_29	-4.6382	0.28915	0.756974	-2.3011	0.493487	0.819882	Not significant, or in different directions
CHL1	Neural cell adhesion molecule L1-like protein	O00533	CHL1	10752	X8958_51	-16.221	0.289163	0.756974	17.2872	0.0196569	0.328405	Not significant, or in different directions
FABPL	Fatty acid-binding protein; liver	P07148	FABP1	2168	X11516_7	8.05678	0.289344	0.757177	-10.1348	0.180936	0.562347	Not significant, or in different directions
NAR3	Ecto-ADP-ribosyltransferase 3	Q13508	ART3	419	X7970_315	-7.50721	0.289494	0.757297	-7.13456	0.208528	0.591938	Not significant, or in different directions
P4HA1	Prolyl 4-hydroxylase subunit alpha-1	P13674	P4HA1	5033	X11645_9	-14.7955	0.289768	0.757474	7.40222	0.504521	0.826367	Not significant, or in different directions
Protein disulfide-isomerase	Protein disulfide-isomerase	P07237	P4HB	5034	X11450_110	-8.85024	0.289809	0.757474	NA	NA	NA	Not significant, or in different directions
CCP1	Calcipressin-1	P53805	RCAN1	1827	X13465_5	-6.90537	0.289982	0.757474	-11.3265	0.0240949	0.328405	Not significant, or in different directions
COX5A	Cytochrome c oxidase subunit 5A; mitochondrial	P20674	COX5A	9377	X18226_148	3.03967	0.290212	0.757474	3.7017	0.0473148	0.34543	Not significant, or in different directions
Cathepsin H	Cathepsin H	P09668	CTSH	1512	X8644_46	4.68045	0.290298	0.757474	NA	NA	NA	Not significant, or in different directions
NAT14	N-acetyltransferase 14	Q8WUY8	NAT14	57106	X11120_49	9.54223	0.290365	0.757474	25.1735	0.0010669	0.328405	Not significant, or in different directions
HS3SB	Heparan sulfate glucosamine 3-O-sulfotransferase 3B1	Q9Y662	HS3ST3B1	9953	X6986_17	-13.1473	0.290431	0.757474	-11.4893	0.161054	0.533831	Not significant, or in different directions
TCAL8	Transcription elongation factor A protein-like 8	Q8IYN2	TCEAL8	90843	X19109_32	-8.41234	0.290454	0.757474	1.0869	0.886458	0.974847	Not significant, or in different directions
paraoxonase 1	Serum paraoxonase/arylesterase 1	P27169	PON1	5444	X4261_55	-12.4768	0.290578	0.757474	10.7572	0.146949	0.51067	Not significant, or in different directions
BIEA	Biliverdin reductase A	P53004	BLVRA	644	X11382_5	4.51888	0.290661	0.757474	3.73051	0.216384	0.599352	Not significant, or in different directions
UN93B	Protein unc-93 homolog B1	Q9H1C4	UNC93B1	81622	X13487_24	-4.70267	0.290704	0.757474	2.34058	0.419637	0.774128	Not significant, or in different directions
FGF7	Fibroblast growth factor 7	P21781	FGF7	2252	X4487_1	7.50904	0.290912	0.757624	12.7002	0.012819	0.328405	Not significant, or in different directions
eIF-5A-1	Eukaryotic translation initiation factor 5A-1	P63241	EIF5A	1984	X5888_29	4.45413	0.29097	0.757624	4.47725	0.114728	0.457133	Not significant, or in different directions
C1QT3	Complement C1q tumor necrosis factor-related protein 3	Q9BXJ4	C1QTNF3	114899	X7251_64	-11.7215	0.291186	0.757702	9.59326	0.249496	0.636122	Not significant, or in different directions
IMPA2	Inositol monophosphatase 2	O14732	IMPA2	3613	X12581_39	5.23989	0.291208	0.757702	-1.51207	0.778115	0.95354	Not significant, or in different directions
IMPA1	Inositol monophosphatase 1	P29218	IMPA1	3612	X17796_15	-6.86499	0.291555	0.75818	1.41781	0.789619	0.954989	Not significant, or in different directions
MEOX2	Homeobox protein MOX-2	P50222	MEOX2	4223	X23039_56	9.34351	0.2916	0.75818	NA	NA	NA	Not significant, or in different directions
H2A1A	Histone H2A type 1-A	Q96QV6	H2AC1	221613	X22402_12	3.39616	0.292331	0.759809	NA	NA	NA	Not significant, or in different directions
PK3CG	Phosphatidylinositol 4;5-bisphosphate 3-kinase catalytic subunit gamma isoform	P48736	PIK3CG	5294	X3391_10	7.79187	0.29247	0.759901	9.63454	0.0878565	0.416324	Not significant, or in different directions
NOTC2	Neurogenic locus notch homolog protein 2	Q04721	NOTCH2	4853	X8407_84	-13.1472	0.292698	0.760068	NA	NA	NA	Not significant, or in different directions
SORC2	VPS10 domain-containing receptor SorCS2	Q96PQ0	SORCS2	57537	X4569_52	-2.72891	0.292743	0.760068	-2.4569	0.287842	0.674057	Not significant, or in different directions
FUT10	Alpha-(1;3)-fucosyltransferase 10	Q6P4F1	FUT10	84750	X7156_2	-8.8718	0.292949	0.760088	-5.29874	0.455443	0.796301	Not significant, or in different directions
EGLN2	Egl nine homolog 2	Q96KS0	EGLN2	112398	X24674_22	8.90223	0.293097	0.760088	NA	NA	NA	Not significant, or in different directions
NOMO2	Nodal modulator 2	Q5JPE7	NOMO2	283820	X25121_7	-11.5064	0.29329	0.760088	NA	NA	NA	Not significant, or in different directions
DDIT3	DNA damage-inducible transcript 3 protein	P35638	DDIT3	1649	X19119_10	-7.44558	0.293421	0.760088	-2.14831	0.710913	0.93678	Not significant, or in different directions
HERV1	FAD-linked sulfhydryl oxidase ALR	P55789	GFER	2671	X15398_2	4.64164	0.293575	0.760088	3.18454	0.344903	0.728377	Not significant, or in different directions
HAI-1	Kunitz-type protease inhibitor 1	O43278	SPINT1	6692	X2828_82	-6.55631	0.293972	0.760088	-9.71332	0.0439069	0.34543	Not significant, or in different directions
UBE2F	NEDD8-conjugating enzyme UBE2F	Q969M7	UBE2F	140739	X18213_30	6.06792	0.294109	0.760088	7.23381	0.0797641	0.401969	Not significant, or in different directions
SLIK1	SLIT and NTRK-like protein 1	Q96PX8	SLITRK1	114798	X10743_13	4.80222	0.294163	0.760088	NA	NA	NA	Not significant, or in different directions
PSME1	Proteasome activator complex subunit 1	Q06323	PSME1	5720	X5918_5	5.71243	0.294186	0.760088	5.55417	0.219084	0.600429	Not significant, or in different directions
KCNG4	Potassium voltage-gated channel subfamily G member 4	Q8TDN1	KCNG4	93107	X13525_17	-10.9951	0.294216	0.760088	-7.81385	0.456526	0.796339	Not significant, or in different directions
RPR1A	Regulation of nuclear pre-mRNA domain-containing protein 1A	Q96P16	RPRD1A	55197	X13515_8	8.30954	0.294282	0.760088	-6.19193	0.371563	0.747225	Not significant, or in different directions
SF3B4	Splicing factor 3B subunit 4	Q15427	SF3B4	10262	X13449_25	-15.3143	0.294283	0.760088	16.7328	0.0175137	0.328405	Not significant, or in different directions
Carbonic Anhydrase VIII	Carbonic anhydrase-related protein	P35219	CA8	767	X11390_24	8.00512	0.294301	0.760088	5.73659	0.387443	0.755167	Not significant, or in different directions
EP3A	Epididymal secretory protein E3-alpha	Q14507	EDDM3A	10876	X9536_16	6.34261	0.294438	0.760088	3.70566	0.434212	0.785186	Not significant, or in different directions
SHAN1	SH3 and multiple ankyrin repeat domains protein 1	Q9Y566	SHANK1	50944	X13240_170	-6.66967	0.294452	0.760088	5.03646	0.275347	0.659747	Not significant, or in different directions
LY75	Lymphocyte antigen 75	O60449	LY75	100526664	X16620_26	-6.41332	0.294497	0.760088	-0.992417	0.826525	0.963542	Not significant, or in different directions
SSRA	Translocon-associated protein subunit alpha	P43307	SSR1	6745	X8106_15	11.2123	0.29459	0.760088	-6.63539	0.356385	0.7372	Not significant, or in different directions
PKB	RAC-alpha serine/threonine-protein kinase	P31749	AKT1	207	X15627_83	3.56829	0.294628	0.760088	5.35373	0.0184241	0.328405	Not significant, or in different directions
RB39B	Ras-related protein Rab-39B	Q96DA2	RAB39B	116442	X12403_30	10.135	0.29478	0.76021	-1.10022	0.883251	0.974188	Not significant, or in different directions
PNMT	Phenylethanolamine N-methyltransferase	P11086	PNMT	5409	X17204_17	6.24339	0.294966	0.760422	-1.95361	0.672627	0.917285	Not significant, or in different directions
S100A5	Protein S100-A5	P33763	S100A5	6276	X15303_63	4.57232	0.295292	0.760426	6.39826	0.0503313	0.351036	Not significant, or in different directions
HCC-1	C-C motif chemokine 14	Q16627	CCL14	6358	X2900_53	-5.65461	0.295359	0.760426	-2.94506	0.536094	0.843352	Not significant, or in different directions
IL-4 sR	Interleukin-4 receptor subunit alpha	P24394	IL4R	3566	X3055_54	-10.135	0.295459	0.760426	0.0952761	0.98467	0.994628	Not significant, or in different directions
IL-17E	Interleukin-25	Q9H293	IL25	64806	X4137_57	6.69761	0.295465	0.760426	0.184534	0.972632	0.992102	Not significant, or in different directions
PKB gamma	Protein kinase B gamma	Q9Y243	AKT3	10000	X3392_68	4.84398	0.29549	0.760426	6.63718	0.0204087	0.328405	Not significant, or in different directions
PKC-D	Protein kinase C delta type	Q05655	PRKCD	5580	X2869_68	-15.3112	0.295594	0.760426	NA	NA	NA	Not significant, or in different directions
NEUG	Neurogranin	Q92686	NRGN	4900	X18303_39	-6.26137	0.295992	0.761087	6.64329	0.0479919	0.34543	Not significant, or in different directions
RND1	Rho-related GTP-binding protein Rho6	Q92730	RND1	27289	X13574_50	-6.88114	0.296225	0.761087	-0.618128	0.888703	0.975496	Not significant, or in different directions
Endothelin-converting enzyme 1	Endothelin-converting enzyme 1	P42892	ECE1	1889	X8767_44	-13.9586	0.296229	0.761087	9.79492	0.264618	0.651281	Not significant, or in different directions
STAT	Statherin	P02808	STATH	6779	X17172_19	-2.65952	0.296389	0.761087	0.758746	0.682887	0.92347	Not significant, or in different directions
NEK7	Serine/threonine-protein kinase Nek7	Q8TDX7	NEK7	140609	X12703_6	3.16612	0.296508	0.761087	5.65446	0.00257326	0.328405	Not significant, or in different directions
H6ST2	Heparan-sulfate 6-O-sulfotransferase 2	Q96MM7	HS6ST2	90161	X13524_25	-7.00352	0.296712	0.761087	-6.03098	0.324292	0.715903	Not significant, or in different directions
PCBP2	Poly(rC)-binding protein 2	Q15366	PCBP2	5094	X23363_41	3.20638	0.296892	0.761087	NA	NA	NA	Not significant, or in different directions
VSTM1	V-set and transmembrane domain-containing protein 1	Q6UX27	VSTM1	284415	X19743_12	-11.4681	0.297068	0.761087	NA	NA	NA	Not significant, or in different directions
RL12	60S ribosomal protein L12	P30050	RPL12	6136	X19183_164	5.53187	0.297128	0.761087	5.7661	0.157716	0.529872	Not significant, or in different directions
ACTN4	Alpha-actinin-4	O43707	ACTN4	81	X25057_2	6.27071	0.297223	0.761087	NA	NA	NA	Not significant, or in different directions
MZF1	Myeloid zinc finger 1	P28698	MZF1	7593	X14662_6	-8.55137	0.297394	0.761087	-5.79713	0.406946	0.766571	Not significant, or in different directions
UGT 1A6	UDP-glucuronosyltransferase 1-6	P19224	UGT1A6	54578	X7891_45	8.24919	0.297577	0.761087	1.39088	0.833008	0.964098	Not significant, or in different directions
sLRP1	Low-density lipoprotein receptor-related protein 1; soluble	Q07954	LRP1	4035	X8601_167	-6.0418	0.297627	0.761087	-6.09483	0.125231	0.473445	Not significant, or in different directions
PCI	Plasma serine protease inhibitor	P05154	SERPINA5	5104	X3389_7	-10.4721	0.297674	0.761087	6.29608	0.452578	0.795683	Not significant, or in different directions
NCBP2	Nuclear cap-binding protein subunit 2	P52298	NCBP2	22916	X21636_63	9.61463	0.297685	0.761087	NA	NA	NA	Not significant, or in different directions
MP2K5	Dual specificity mitogen-activated protein kinase kinase 5	Q13163	MAP2K5	5607	X22041_26	3.6982	0.29787	0.761087	NA	NA	NA	Not significant, or in different directions
TOPK	Lymphokine-activated killer T-cell-originated protein kinase	Q96KB5	PBK	55872	X17475_18	-14.6467	0.29793	0.761087	2.50278	0.829559	0.963542	Not significant, or in different directions
SIA7C	Alpha-N-acetylgalactosaminide alpha-2;6-sialyltransferase 3	Q8NDV1	ST6GALNAC3	256435	X10705_14	-7.16545	0.297993	0.761087	-9.70333	0.19152	0.57272	Not significant, or in different directions
PSMG2	Proteasome assembly chaperone 2	Q969U7	PSMG2	56984	X21136_1	-8.24671	0.298034	0.761087	NA	NA	NA	Not significant, or in different directions
DCP1B	mRNA-decapping enzyme 1B	Q8IZD4	DCP1B	196513	X12715_30	-3.8191	0.2981	0.761087	5.25442	0.339797	0.724768	Not significant, or in different directions
GRID1	Glutamate receptor ionotropic; delta-1	Q9ULK0	GRID1	2894	X13493_5	-6.46057	0.298161	0.761087	3.17973	0.53421	0.842339	Not significant, or in different directions
UB2V1	Ubiquitin-conjugating enzyme E2 variant 1	Q13404	UBE2V1	387522	X11626_7	4.3837	0.298328	0.761087	3.3436	0.265677	0.651656	Not significant, or in different directions
SV422	Histone-lysine N-methyltransferase SUV420H2	Q86Y97	KMT5C	84787	X12452_32	-12.4149	0.298336	0.761087	22.007	0.0146154	0.328405	Not significant, or in different directions
SAC2	Phosphatidylinositide phosphatase SAC2	Q9Y2H2	INPP5F	22876	X24971_2	-10.451	0.298357	0.761087	NA	NA	NA	Not significant, or in different directions
MGN2	Protein mago nashi homolog 2	Q96A72	MAGOHB	55110	X16875_13	7.21821	0.298869	0.761918	-8.81541	0.113574	0.455301	Not significant, or in different directions
JAML1	Junctional adhesion molecule-like	Q86YT9	JAML	120425	X8232_90	-5.68483	0.298937	0.761918	NA	NA	NA	Not significant, or in different directions
VAC14	Protein VAC14 homolog	Q08AM6	VAC14	55697	X24951_3	-6.39761	0.298996	0.761918	NA	NA	NA	Not significant, or in different directions
Cystatin B	Cystatin B	P04080	CSTB	1476	X19768_13	7.70831	0.299199	0.761944	NA	NA	NA	Not significant, or in different directions
MSRA	Mitochondrial peptide methionine sulfoxide reductase	Q9UJ68	MSRA	4482	X7137_8	-8.81839	0.299216	0.761944	-3.80358	0.530938	0.840562	Not significant, or in different directions
R3GEF	Guanine nucleotide exchange factor for Rab-3A	Q8TBN0	RAB3IL1	5866	X21375_34	-3.71596	0.299345	0.762007	NA	NA	NA	Not significant, or in different directions
HXD4	Homeobox protein Hox-D4	P09016	HOXD4	3233	X22476_115	9.11482	0.299478	0.76208	NA	NA	NA	Not significant, or in different directions
SHPS1	Tyrosine-protein phosphatase non-receptor type substrate 1	P78324	SIRPA	140885	X9083_35	-6.6715	0.299866	0.762086	NA	NA	NA	Not significant, or in different directions
FANCL	E3 ubiquitin-protein ligase FANCL	Q9NW38	FANCL	55120	X10063_10	9.21759	0.299894	0.762086	8.75561	0.225549	0.609998	Not significant, or in different directions
14-3-3 protein beta/alpha	14-3-3 protein beta/alpha	P31946	YWHAB	7529	X14156_33	2.97289	0.299899	0.762086	3.86821	0.0410204	0.34209	Not significant, or in different directions
14-3-3E	14-3-3 protein epsilon	P62258	YWHAE	7531	X14157_21	-13.0752	0.299901	0.762086	-7.13244	0.409905	0.766928	Not significant, or in different directions
CMTD1	Catechol O-methyltransferase domain-containing protein 1	Q86VU5	COMTD1	118881	X23253_5	8.1212	0.300004	0.762086	NA	NA	NA	Not significant, or in different directions
Angiogenin	Angiogenin	P03950	ANG	283	X4874_3	8.85686	0.300138	0.762161	-10.0594	0.165458	0.53973	Not significant, or in different directions
NMRL1	NmrA-like family domain-containing protein 1	Q9HBL8	NMRAL1	57407	X13988_67	3.9523	0.300441	0.762666	0.961667	0.73258	0.942239	Not significant, or in different directions
DLX2	Homeobox protein DLX-2	Q07687	DLX2	1746	X22123_15	-3.14727	0.300559	0.762701	NA	NA	NA	Not significant, or in different directions
fibulin 5	Fibulin-5	Q9UBX5	FBLN5	10516	X10738_11	-9.08056	0.300715	0.762829	NA	NA	NA	Not significant, or in different directions
SYNC	Asparaginyl-tRNA synthetase; cytoplasmic	O43776	NARS1	4677	X21383_37	3.55756	0.300947	0.763088	NA	NA	NA	Not significant, or in different directions
kallikrein 8	Kallikrein-8	O60259	KLK8	11202	X2834_54	-8.64439	0.301026	0.763088	-10.2746	0.107677	0.445275	Not significant, or in different directions
MOG	Myelin-oligodendrocyte glycoprotein	Q16653	MOG	4340	X15619_49	-11.0742	0.301274	0.763407	-2.55138	0.755901	0.947799	Not significant, or in different directions
TRAF1	TNF receptor-associated factor 1	Q13077	TRAF1	7185	X17747_45	9.30031	0.301362	0.763407	10.9606	0.0704786	0.386195	Not significant, or in different directions
GLRX1	Glutaredoxin-1	P35754	GLRX	2745	X18386_36	8.59823	0.301626	0.763583	-2.26824	0.784912	0.954598	Not significant, or in different directions
IL-1F5	Interleukin-36 receptor antagonist protein	Q9UBH0	IL36RN	26525	X18375_28	-6.06702	0.30164	0.763583	-0.0358945	0.994379	0.997453	Not significant, or in different directions
BMPR1A	Bone morphogenetic protein receptor type-1A	P36894	BMPR1A	657	X4859_6	8.68364	0.301921	0.763727	NA	NA	NA	Not significant, or in different directions
MIP-5	C-C motif chemokine 15	Q16663	CCL15	6359	X18289_16	7.65014	0.302024	0.763727	-4.59429	0.426179	0.778896	Not significant, or in different directions
KCNRG	Putative potassium channel regulatory protein	Q8N5I3	KCNRG	283518	X23336_2	-4.54675	0.30205	0.763727	NA	NA	NA	Not significant, or in different directions
SP6	Transcription factor Sp6	Q3SY56	SP6	80320	X23537_4	-15.1162	0.302128	0.763727	NA	NA	NA	Not significant, or in different directions
Protein disulfide isomerase A3	Protein disulfide-isomerase A3	P30101	PDIA3	2923	X7832_181	3.21643	0.302259	0.763727	NA	NA	NA	Not significant, or in different directions
Glutathione peroxidase 3	Glutathione peroxidase 3	P22352	GPX3	2878	X21796_43	11.5817	0.302433	0.763727	NA	NA	NA	Not significant, or in different directions
IL-7 Ra	Interleukin-7 receptor subunit alpha	P16871	IL7R	3575	X5089_11	-9.9573	0.302511	0.763727	2.33252	0.73943	0.943626	Not significant, or in different directions
ARHL2	Poly(ADP-ribose) glycohydrolase ARH3	Q9NX46	ADPRS	54936	X17332_3	5.81717	0.302536	0.763727	4.00184	0.335624	0.724036	Not significant, or in different directions
DKK3	Dickkopf-related protein 3	Q9UBP4	DKK3	27122	X3607_71	9.27717	0.3028	0.764129	1.6933	0.840828	0.965957	Not significant, or in different directions
CSF-1	Macrophage colony-stimulating factor 1	P09603	CSF1	1435	X3738_54	9.50936	0.303146	0.764362	7.01294	0.332168	0.721896	Not significant, or in different directions
MARE1	Microtubule-associated protein RP/EB family member 1	Q15691	MAPRE1	22919	X12469_19	2.99337	0.303256	0.764362	3.76987	0.0337772	0.336035	Not significant, or in different directions
MYCBP	C-Myc-binding protein	Q99417	MYCBP	26292	X19250_50	3.20468	0.303298	0.764362	4.30076	0.025466	0.328405	Not significant, or in different directions
TXD11	Thioredoxin domain-containing protein 11	Q6PKC3	TXNDC11	51061	X10470_34	-3.67406	0.303587	0.764362	NA	NA	NA	Not significant, or in different directions
PPCT	Phosphatidylcholine transfer protein	Q9UKL6	PCTP	58488	X23318_60	4.60909	0.303597	0.764362	NA	NA	NA	Not significant, or in different directions
SOSSC	SOSS complex subunit C	Q9NRY2	INIP	58493	X23622_128	-7.69171	0.303684	0.764362	NA	NA	NA	Not significant, or in different directions
LIN7A	Protein lin-7 homolog A	O14910	LIN7A	8825	X22989_24	8.24211	0.30379	0.764362	NA	NA	NA	Not significant, or in different directions
TBC20	TBC1 domain family member 20	Q96BZ9	TBC1D20	128637	X23687_27	3.22135	0.303867	0.764362	NA	NA	NA	Not significant, or in different directions
MP2K3	Dual specificity mitogen-activated protein kinase kinase 3	P46734	MAP2K3	5606	X6151_18	8.87464	0.30393	0.764362	12.646	0.0150988	0.328405	Not significant, or in different directions
TSLP	Thymic stromal lymphopoietin	Q969D9	TSLP	85480	X3010_53	9.97153	0.303951	0.764362	6.02814	0.374696	0.748432	Not significant, or in different directions
FUT7	Alpha-(1;3)-fucosyltransferase	Q11130	FUT7	2529	X21716_29	9.69606	0.304093	0.764362	NA	NA	NA	Not significant, or in different directions
TFB1M	Dimethyladenosine transferase 1; mitochondrial	Q8WVM0	TFB1M	51106	X21344_31	2.80799	0.304166	0.764362	NA	NA	NA	Not significant, or in different directions
INGR2	Interferon gamma receptor 2	P38484	IFNGR2	3460	X9305_89	6.4159	0.30437	0.764362	NA	NA	NA	Not significant, or in different directions
AIP	AH receptor-interacting protein	O00170	AIP	9049	X3839_60	3.37421	0.304652	0.764362	5.93506	0.0116195	0.328405	Not significant, or in different directions
TMEM9	Transmembrane protein 9	Q9P0T7	TMEM9	252839	X9249_17	-7.64149	0.304743	0.764362	-1.85371	0.751575	0.945363	Not significant, or in different directions
Gro-g	Gro-gamma	P19876	CXCL3	2921	X22973_8	3.39883	0.304839	0.764362	NA	NA	NA	Not significant, or in different directions
QORL1	Quinone oxidoreductase-like protein 1	O95825	CRYZL1	9946	X9207_60	5.41498	0.305024	0.764362	4.77517	0.229577	0.615874	Not significant, or in different directions
RAC2	Ras-related C3 botulinum toxin substrate 2	P15153	RAC2	5880	X18950_13	3.57601	0.305229	0.764362	3.76108	0.0834584	0.408995	Not significant, or in different directions
DNJC1	DnaJ homolog subfamily C member 1	Q96KC8	DNAJC1	64215	X24917_95	2.9857	0.30525	0.764362	NA	NA	NA	Not significant, or in different directions
CD59	CD59 glycoprotein	P13987	CD59	966	X10480_33	-4.69289	0.305298	0.764362	NA	NA	NA	Not significant, or in different directions
Aldose reductase	Aldose reductase	P15121	AKR1B1	231	X9854_36	4.77002	0.305305	0.764362	NA	NA	NA	Not significant, or in different directions
HAOX1	Hydroxyacid oxidase 1	Q9UJM8	HAO1	54363	X17768_50	5.8202	0.305324	0.764362	-0.730302	0.850266	0.969584	Not significant, or in different directions
MP3B2	Microtubule-associated proteins 1A/1B light chain 3 beta 2	A6NCE7	MAP1LC3B2	643246	X20965_18	6.93992	0.305505	0.764362	NA	NA	NA	Not significant, or in different directions
SAMH1	Deoxynucleoside triphosphate triphosphohydrolase SAMHD1	Q9Y3Z3	SAMHD1	25939	X11303_7	-11.9648	0.305507	0.764362	0.324232	0.963744	0.990514	Not significant, or in different directions
SYT17	Synaptotagmin-17	Q9BSW7	SYT17	51760	X9110_2	9.83278	0.30554	0.764362	0.995891	0.875446	0.972831	Not significant, or in different directions
GLP3L	Golgi phosphoprotein 3-like	Q9H4A5	GOLPH3L	55204	X23542_8	3.24527	0.305685	0.764362	NA	NA	NA	Not significant, or in different directions
ABHEB	Protein ABHD14B	Q96IU4	ABHD14B	84836	X19325_21	4.7504	0.305724	0.764362	0.822441	0.844582	0.967345	Not significant, or in different directions
GON2	Progonadoliberin-2	O43555	GNRH2	2797	X10708_3	-5.12622	0.306052	0.76492	-3.26334	0.527623	0.838962	Not significant, or in different directions
S100P	Protein S100-P	P25815	S100P	6286	X9926_4	9.58004	0.306804	0.766343	11.6347	0.168292	0.541747	Not significant, or in different directions
RYK	Tyrosine-protein kinase RYK	P34925	RYK	6259	X5583_62	6.93762	0.306883	0.766343	-5.87385	0.303587	0.689267	Not significant, or in different directions
MMP-13	Collagenase 3	P45452	MMP13	4322	X4925_54	7.60049	0.307011	0.766343	-0.923923	0.861197	0.970785	Not significant, or in different directions
SCF	Kit ligand	P21583	KITLG	4254	X9377_25	7.97719	0.307099	0.766343	13.3114	0.0406213	0.34209	Not significant, or in different directions
GRN	Granulins	P28799	GRN	2896	X4992_49	-12.4812	0.307147	0.766343	-2.76167	0.773762	0.951367	Not significant, or in different directions
SPON2	Spondin-2	Q9BUD6	SPON2	10417	X8099_42	-7.21588	0.307348	0.766582	-5.79551	0.272545	0.657144	Not significant, or in different directions
OMD	Osteomodulin	Q99983	OMD	4958	X5725_1	-6.68845	0.307504	0.766708	NA	NA	NA	Not significant, or in different directions
FSD1	Fibronectin type III and SPRY domain-containing protein 1	Q9BTV5	FSD1	79187	X23695_1	8.14643	0.307673	0.766868	NA	NA	NA	Not significant, or in different directions
CAB39	Calcium-binding protein 39	Q9Y376	CAB39	51719	X17757_86	3.03663	0.307973	0.767353	4.12824	0.0388663	0.340098	Not significant, or in different directions
Cadherin-6	Cadherin-6	P55285	CDH6	1004	X3591_51	10.9008	0.308079	0.767355	NA	NA	NA	Not significant, or in different directions
Flt3 ligand	Fms-related tyrosine kinase 3 ligand	P49771	FLT3LG	2323	X14093_10	-10.6391	0.308292	0.76739	-0.911547	0.896755	0.977489	Not significant, or in different directions
GATM	Glycine amidinotransferase; mitochondrial	P50440	GATM	2628	X18188_12	3.05403	0.308362	0.76739	3.6988	0.10906	0.447062	Not significant, or in different directions
RSPO4	R-spondin-4	Q2I0M5	RSPO4	343637	X8464_31	-9.28416	0.308446	0.76739	-10.3718	0.153147	0.521916	Not significant, or in different directions
NAL10	NACHT; LRR and PYD domains-containing protein 10	Q86W26	NLRP10	338322	X12821_6	5.01626	0.308536	0.76739	6.83154	0.103378	0.437687	Not significant, or in different directions
carboxylesterase; liver	Liver carboxylesterase 1	P23141	CES1	1066	X7182_1	8.9269	0.308659	0.76739	NA	NA	NA	Not significant, or in different directions
PHS2	Pterin-4-alpha-carbinolamine dehydratase 2	Q9H0N5	PCBD2	84105	X6899_37	5.13283	0.308935	0.76739	-0.175645	0.965553	0.990514	Not significant, or in different directions
SUGT1	Protein SGT1 homolog	Q9Y2Z0	SUGT1	10910	X17818_22	4.82737	0.308978	0.76739	5.58615	0.0558387	0.35802	Not significant, or in different directions
I-309	C-C motif chemokine 1	P22362	CCL1	6346	X13687_5	-8.53274	0.309125	0.76739	NA	NA	NA	Not significant, or in different directions
TGM4	Protein-glutamine gamma-glutamyltransferase 4	P49221	TGM4	7047	X18933_4	-8.17565	0.309131	0.76739	-5.37405	0.334141	0.723398	Not significant, or in different directions
LRP11	Low-density lipoprotein receptor-related protein 11	Q86VZ4	LRP11	84918	X6713_4	-8.86999	0.309146	0.76739	-5.58531	0.386451	0.755167	Not significant, or in different directions
TOX3	TOX high mobility group box family member 3	O15405	TOX3	27324	X12717_65	8.24688	0.309361	0.767615	12.4872	0.0252873	0.328405	Not significant, or in different directions
GIMA6	GTPase IMAP family member 6	Q6P9H5	GIMAP6	474344	X19302_7	-10.0379	0.309447	0.767615	-9.66542	0.263584	0.650017	Not significant, or in different directions
SOSB2	SOSS complex subunit B2	Q96AH0	NABP1	64859	X20454_24	5.6855	0.309788	0.768029	NA	NA	NA	Not significant, or in different directions
CC140	Coiled-coil domain-containing protein 140	Q96MF4	CCDC140	151278	X25409_5	-5.92833	0.309825	0.768029	NA	NA	NA	Not significant, or in different directions
DPP8	Dipeptidyl peptidase 8	Q6V1X1	DPP8	54878	X25281_50	-9.60537	0.31038	0.769068	NA	NA	NA	Not significant, or in different directions
RAB3C	Ras-related protein Rab-3C	Q96E17	RAB3C	115827	X19586_89	3.00623	0.310496	0.769068	2.97654	0.0921442	0.419434	Not significant, or in different directions
PNP	Purine nucleoside phosphorylase	P00491	PNP	4860	X10039_32	3.32769	0.310561	0.769068	NA	NA	NA	Not significant, or in different directions
NLTP	Nonspecific lipid-transfer protein	P22307	SCP2	6342	X24293_39	3.72283	0.31072	0.769191	NA	NA	NA	Not significant, or in different directions
ELMO1	Engulfment and cell motility protein 1	Q92556	ELMO1	9844	X12764_3	4.89165	0.311038	0.769191	-2.48521	0.527305	0.838962	Not significant, or in different directions
PTPA	Serine/threonine-protein phosphatase 2A regulatory subunit B'	Q15257	PTPA	5524	X24717_26	4.51351	0.311059	0.769191	NA	NA	NA	Not significant, or in different directions
SOM2	Growth hormone variant	P01242	GH2	2689	X10978_39	-3.55254	0.311399	0.769191	1.11972	0.752443	0.945363	Not significant, or in different directions
CP079	BRICHOS domain-containing protein 5	Q6PL45	BRICD5	283870	X6612_90	4.92682	0.311409	0.769191	8.29388	0.0331727	0.336035	Not significant, or in different directions
HBAT	Hemoglobin subunit theta-1	P09105	HBQ1	3049	X7965_25	5.96575	0.311515	0.769191	NA	NA	NA	Not significant, or in different directions
LMA2L	VIP36-like protein	Q9H0V9	LMAN2L	81562	X8013_9	4.22664	0.311525	0.769191	4.54727	0.113564	0.455301	Not significant, or in different directions
RN149	E3 ubiquitin-protein ligase RNF149	Q8NC42	RNF149	284996	X9773_15	-8.07888	0.3116	0.769191	-15.6969	0.0747231	0.393455	Not significant, or in different directions
ISK6	Serine protease inhibitor Kazal-type 6	Q6UWN8	SPINK6	404203	X5731_1	-7.3483	0.311689	0.769191	-5.22603	0.377664	0.750976	Not significant, or in different directions
CIAO1	Probable cytosolic iron-sulfur protein assembly protein CIAO1	O76071	CIAO1	9391	X21178_8	3.49115	0.311835	0.769191	NA	NA	NA	Not significant, or in different directions
GPVI	Platelet glycoprotein VI	Q9HCN6	GP6	51206	X3194_36	3.64673	0.312011	0.769191	4.5924	0.0587423	0.360287	Not significant, or in different directions
IL3RB	Cytokine receptor common subunit beta	P32927	CSF2RB	1439	X10512_13	-8.12236	0.312097	0.769191	1.07738	0.872964	0.972508	Not significant, or in different directions
DNJ5B	DnaJ homolog subfamily C member 5B	Q9UF47	DNAJC5B	85479	X24669_12	5.20859	0.312144	0.769191	NA	NA	NA	Not significant, or in different directions
SHAN1	SH3 and multiple ankyrin repeat domains protein 1	Q9Y566	SHANK1	50944	X13256_21	-9.05446	0.312187	0.769191	NA	NA	NA	Not significant, or in different directions
RELT	Tumor necrosis factor receptor superfamily member 19L	Q969Z4	RELT	84957	X5115_31	-8.79496	0.312276	0.769191	NA	NA	NA	Not significant, or in different directions
Semaphorin-6A	Semaphorin-6A	Q9H2E6	SEMA6A	57556	X7945_10	-9.40962	0.312299	0.769191	-0.179303	0.980093	0.993217	Not significant, or in different directions
p60-Src	Proto-oncogene tyrosine-protein kinase Src	P12931	SRC	6714	X15433_4	2.37881	0.312862	0.770316	3.31859	0.0258442	0.328405	Not significant, or in different directions
SMAD5	SMAD5	Q99717	SMAD5	4090	X21478_20	2.87002	0.313145	0.770753	NA	NA	NA	Not significant, or in different directions
IQCF3	IQ domain-containing protein F3	P0C7M6	IQCF3	401067	X13439_6	8.50669	0.313472	0.771297	0.268347	0.975059	0.992102	Not significant, or in different directions
CR056	TYMS opposite strand protein	Q8TAI1	TYMSOS	494514	X8263_64	8.67506	0.313703	0.771414	10.2598	0.135971	0.494161	Not significant, or in different directions
NMT1	Glycylpeptide N-tetradecanoyltransferase 1	P30419	NMT1	4836	X12448_246	3.14935	0.314125	0.771414	NA	NA	NA	Not significant, or in different directions
PDHB	Pyruvate dehydrogenase E1 component beta subunit	P11177	PDHB	5162	X22526_81	10.5639	0.314195	0.771414	NA	NA	NA	Not significant, or in different directions
EPHA7	Ephrin type-A receptor 7	Q15375	EPHA7	2045	X7195_119	-16.2288	0.314241	0.771414	NA	NA	NA	Not significant, or in different directions
RM28	39S ribosomal protein L28; mitochondrial	Q13084	MRPL28	10573	X21123_1	-6.99826	0.314262	0.771414	NA	NA	NA	Not significant, or in different directions
RBM4	RNA-binding protein 4	Q9BWF3	RBM4	5936	X23361_20	3.21392	0.3144	0.771414	NA	NA	NA	Not significant, or in different directions
LCE3C	Late cornified envelope protein 3C	Q5T5A8	LCE3C	353144	X23334_21	6.74437	0.314428	0.771414	NA	NA	NA	Not significant, or in different directions
YE006	Beta-lactamase-like protein FLJ75971	Q68D91	MBLAC2	153364	X23520_60	-5.90295	0.314525	0.771414	NA	NA	NA	Not significant, or in different directions
OTX2	Homeobox protein OTX2	P32243	OTX2	5015	X22521_13	6.12258	0.31466	0.771414	NA	NA	NA	Not significant, or in different directions
CATIP	Ciliogenesis-associated TTC17-interacting protein	Q7Z7H3	CATIP	375307	X25242_12	9.41692	0.314767	0.771414	NA	NA	NA	Not significant, or in different directions
EGLN1	Egl nine homolog 1	Q9GZT9	EGLN1	54583	X9901_28	7.85051	0.314827	0.771414	-3.66468	0.615749	0.889951	Not significant, or in different directions
MSTN1	Musculoskeletal embryonic nuclear protein 1	Q8IVN3	MUSTN1	389125	X21545_51	9.01094	0.314952	0.771414	NA	NA	NA	Not significant, or in different directions
KTEL1	Protein O-glucosyltransferase 1	Q8NBL1	POGLUT1	56983	X6467_65	2.97542	0.31496	0.771414	4.57328	0.018355	0.328405	Not significant, or in different directions
MBL	Mannose-binding protein C	P11226	MBL2	4153	X3000_66	3.50823	0.315043	0.771414	0.996036	0.715121	0.938536	Not significant, or in different directions
MYL6B	Myosin light chain 6B	P14649	MYL6B	140465	X20078_6	-7.39542	0.315107	0.771414	NA	NA	NA	Not significant, or in different directions
Calponin-1	Calponin-1	P51911	CNN1	1264	X15566_10	6.16769	0.315499	0.771782	10.3759	0.0690825	0.385149	Not significant, or in different directions
DNAI1	Dynein intermediate chain 1; axonemal	Q9UI46	DNAI1	27019	X11396_39	-13.7378	0.315518	0.771782	-18.2023	0.0336743	0.336035	Not significant, or in different directions
TEAD4	Transcriptional enhancer factor TEF-3	Q15561	TEAD4	7004	X12516_13	11.6342	0.315929	0.771782	-4.904	0.445702	0.791857	Not significant, or in different directions
VASN	Vasorin	Q6EMK4	VASN	114990	X5682_13	-13.512	0.316062	0.771782	5.72472	0.610937	0.889048	Not significant, or in different directions
YIPF6	Protein YIPF6	Q96EC8	YIPF6	286451	X9984_12	11.3912	0.316074	0.771782	-1.02297	0.895924	0.977489	Not significant, or in different directions
PADI1	Protein-arginine deiminase type-1	Q9ULC6	PADI1	29943	X23616_4	-4.27367	0.31608	0.771782	NA	NA	NA	Not significant, or in different directions
Dtk	Tyrosine-protein kinase receptor TYRO3	Q06418	TYRO3	7301	X2611_72	-9.94923	0.316095	0.771782	6.05088	0.457467	0.796686	Not significant, or in different directions
XEDAR	Tumor necrosis factor receptor superfamily member 27	Q9HAV5	EDA2R	60401	X3083_71	8.68043	0.316104	0.771782	0.800145	0.910558	0.979829	Not significant, or in different directions
RNT2	Ribonuclease T2	O00584	RNASET2	8635	X16913_8	-8.21859	0.316469	0.772246	-6.95387	0.319749	0.711044	Not significant, or in different directions
NLGN1	Neuroligin-1	Q8N2Q7	NLGN1	22871	X8052_115	8.63286	0.316507	0.772246	NA	NA	NA	Not significant, or in different directions
CLC4G	C-type lectin domain family 4 member G	Q6UXB4	CLEC4G	339390	X10781_19	10.6707	0.316701	0.772461	5.64333	0.481073	0.809485	Not significant, or in different directions
Eotaxin-2	C-C motif chemokine 24	O00175	CCL24	6369	X4128_27	-7.51392	0.316949	0.772663	1.63542	0.777447	0.953429	Not significant, or in different directions
IL-23	Interleukin-23	P29460|Q9NPF7	IL12B|IL23A	3593|51561	X10365_132	-6.8825	0.316995	0.772663	1.24627	0.793125	0.95552	Not significant, or in different directions
GSK-3 beta	Glycogen synthase kinase-3 beta	P49841	GSK3B	2932	X3236_12	2.98199	0.317187	0.772872	NA	NA	NA	Not significant, or in different directions
MCP-4	C-C motif chemokine 13	Q99616	CCL13	6357	X4144_13	-8.86663	0.317511	0.773251	0.529986	0.922096	0.982812	Not significant, or in different directions
RRM1	Ribonucleoside-diphosphate reductase large subunit	P23921	RRM1	6240	X11360_39	-3.38481	0.317555	0.773251	-5.77952	0.0543857	0.357238	Not significant, or in different directions
ASIC4	Acid-sensing ion channel 4	Q96FT7	ASIC4	55515	X6951_26	14.6263	0.317691	0.773325	12.4781	0.293496	0.680694	Not significant, or in different directions
LEGL	Galectin-related protein	Q3ZCW2	LGALSL	29094	X18236_3	3.24416	0.317983	0.773574	3.96026	0.050338	0.351036	Not significant, or in different directions
UB2D3	Ubiquitin-conjugating enzyme E2 D3	P61077	UBE2D3	7323	X19280_29	9.50942	0.318203	0.773574	1.62271	0.81109	0.959534	Not significant, or in different directions
UBE2N/UBE2V2 Complex	UBE2N/UBE2V2 Complex	P61088|Q15819	UBE2N|UBE2V2	7334|7336	X21756_5	3.67818	0.318209	0.773574	NA	NA	NA	Not significant, or in different directions
ASB8	Ankyrin repeat and SOCS box protein 8	Q9H765	ASB8	140461	X22071_38	-11.1613	0.318218	0.773574	NA	NA	NA	Not significant, or in different directions
Thymidine kinase	Thymidine kinase; cytosolic	P04183	TK1	7083	X4301_58	9.27977	0.31874	0.774061	-6.93891	0.403899	0.764456	Not significant, or in different directions
Ku70	X-ray repair cross-complementing protein 6	P12956	XRCC6	2547	X2835_1	6.27911	0.318754	0.774061	5.22172	0.256583	0.642439	Not significant, or in different directions
OST48	Dolichyl-diphosphooligosaccharide--protein glycosyltransferase 48 kDa subunit	P39656	DDOST	1650	X17161_1	5.59341	0.318784	0.774061	8.09101	0.0739526	0.392548	Not significant, or in different directions
CNTN2	Contactin-2	Q02246	CNTN2	6900	X3296_92	5.94156	0.318844	0.774061	-1.36195	0.793465	0.95552	Not significant, or in different directions
Prekallikrein	Plasma kallikrein	P03952	KLKB1	3818	X4152_58	13.9688	0.319043	0.774279	6.1299	0.545686	0.850418	Not significant, or in different directions
EPI	Epiregulin	O14944	EREG	2069	X4956_2	6.02922	0.319146	0.774279	1.45893	0.743717	0.944146	Not significant, or in different directions
Carbonic anhydrase XIII	Carbonic anhydrase 13	Q8N1Q1	CA13	377677	X3420_21	2.78713	0.319379	0.77446	4.57438	0.0114016	0.328404	Not significant, or in different directions
PCKGM	Phosphoenolpyruvate carboxykinase [GTP]; mitochondrial	Q16822	PCK2	5106	X20079_6	-6.07989	0.319437	0.77446	NA	NA	NA	Not significant, or in different directions
DCPS	Scavenger mRNA-decapping enzyme DcpS	Q96C86	DCPS	28960	X20106_80	11.0775	0.319539	0.77446	NA	NA	NA	Not significant, or in different directions
SRCH	Sarcoplasmic reticulum histidine-rich calcium-binding protein	P23327	HRC	3270	X6584_1	-5.2513	0.319673	0.774526	1.0054	0.804028	0.959144	Not significant, or in different directions
HERC4	Probable E3 ubiquitin-protein ligase HERC4	Q5GLZ8	HERC4	26091	X7860_9	17.1964	0.319832	0.774655	11.6459	0.173812	0.550164	Not significant, or in different directions
LIMP II	Lysosome membrane protein 2	Q14108	SCARB2	950	X5100_53	-13.2646	0.319983	0.774763	14.9214	0.146439	0.51067	Not significant, or in different directions
HEM2	Delta-aminolevulinic acid dehydratase	P13716	ALAD	210	X15523_9	5.1809	0.320298	0.775268	-3.64789	0.439357	0.788026	Not significant, or in different directions
DCNL3	DCN1-like protein 3	Q8IWE4	DCUN1D3	123879	X13553_4	8.3865	0.320654	0.775328	9.05286	0.0571757	0.358541	Not significant, or in different directions
Secretagogin	Secretagogin	O76038	SCGN	10590	X10894_25	5.18433	0.320666	0.775328	NA	NA	NA	Not significant, or in different directions
ULBP-3	NKG2D ligand 3	Q9BZM4	ULBP3	79465	X2747_3	6.98203	0.320708	0.775328	7.41032	0.119879	0.464136	Not significant, or in different directions
TTC1	Tetratricopeptide repeat protein 1	Q99614	TTC1	7265	X9864_38	2.91967	0.320748	0.775328	3.87683	0.0368682	0.338474	Not significant, or in different directions
RBP	Retinol-binding protein 4	P02753	RBP4	5950	X15633_6	8.06986	0.320991	0.775658	-8.91733	0.218733	0.600369	Not significant, or in different directions
GAS2	Growth arrest-specific protein 2	O43903	GAS2	2620	X23394_125	-5.45495	0.321509	0.776651	NA	NA	NA	Not significant, or in different directions
NGL1	Leucine-rich repeat-containing protein 4C	Q9HCJ2	LRRC4C	57689	X9369_174	-8.50891	0.322048	0.777254	-1.67797	0.822734	0.963177	Not significant, or in different directions
KIRR3	Kin of IRRE-like protein 3	Q8IZU9	KIRREL3	84623	X4557_61	-15.2051	0.322476	0.777254	6.70329	0.536797	0.843659	Not significant, or in different directions
sICAM-5	Intercellular adhesion molecule 5	Q9UMF0	ICAM5	7087	X8245_27	-7.51274	0.322521	0.777254	-8.7076	0.117881	0.461354	Not significant, or in different directions
5'-Nucleotidase	5'-Nucleotidase	P21589	NT5E	4907	X15452_5	-7.46921	0.322527	0.777254	-0.122451	0.983707	0.994493	Not significant, or in different directions
SIAE	Sialate O-acetylesterase	Q9HAT2	SIAE	54414	X9263_57	6.05797	0.322544	0.777254	5.52165	0.184406	0.564365	Not significant, or in different directions
MAGE-4	Melanoma-associated antigen 4	P43358	MAGEA4	4103	X10485_56	-3.05143	0.322715	0.777254	-0.381706	0.885591	0.974801	Not significant, or in different directions
NMS	Neuromedin-S	Q5H8A3	NMS	129521	X9503_1	7.88938	0.322723	0.777254	-18.9551	0.0987389	0.434294	Not significant, or in different directions
C4b	Complement C4b	P0C0L4|P0C0L5	C4A|C4B	720|100293534	X2182_54	-8.33252	0.322878	0.777254	-10.1965	0.0954088	0.426811	Not significant, or in different directions
IRF-3	Interferon regulatory factor 3	Q14653	IRF3	3661	X17151_84	3.43685	0.322924	0.777254	4.67819	0.0402572	0.34209	Not significant, or in different directions
ACADM	Medium-chain specific acyl-CoA dehydrogenase; mitochondrial	P11310	ACADM	34	X17333_20	2.59788	0.323125	0.777254	3.81421	0.0432925	0.34543	Not significant, or in different directions
ZG16	Zymogen granule membrane protein 16	O60844	ZG16	653808	X8219_14	1.29243	0.323204	0.777254	-1.1311	0.167206	0.54108	Not significant, or in different directions
BSSP4	Brain-specific serine protease 4	Q9GZN4	PRSS22	64063	X4534_10	-8.44528	0.323395	0.777254	-10.6828	0.146601	0.51067	Not significant, or in different directions
Plasmin	Plasmin	P00747	PLG	5340	X4150_75	-8.71001	0.32352	0.777254	6.23615	0.459858	0.798894	Not significant, or in different directions
CSMD1	CUB and sushi domain-containing protein 1	Q96PZ7	CSMD1	64478	X9598_23	9.27348	0.323543	0.777254	12.5833	0.0606522	0.364335	Not significant, or in different directions
ST6B1	Sulfotransferase 6B1	Q6IMI4	SULT6B1	391365	X22788_10	5.9847	0.323654	0.777254	NA	NA	NA	Not significant, or in different directions
FAM3A	Protein FAM3A	P98173	FAM3A	60343	X21555_17	6.86401	0.323728	0.777254	NA	NA	NA	Not significant, or in different directions
PSD1	PH and SEC7 domain-containing protein 1	A5PKW4	PSD	5662	X13055_53	-6.69722	0.323749	0.777254	0.691909	0.909361	0.979581	Not significant, or in different directions
ALG2	Alpha-1;3-mannosyltransferase ALG2	Q9H553	ALG2	85365	X23654_6	5.14572	0.323968	0.777254	NA	NA	NA	Not significant, or in different directions
ATLA3	Atlastin-3	Q6DD88	ATL3	25923	X21544_4	7.4235	0.324068	0.777254	NA	NA	NA	Not significant, or in different directions
Dynamin	Dynamin-1	Q05193	DNM1	1759	X24435_1	2.90883	0.32413	0.777254	NA	NA	NA	Not significant, or in different directions
Caspase-10	Caspase-10	Q92851	CASP10	843	X5340_24	-8.46192	0.324481	0.777254	13.0585	0.0459024	0.34543	Not significant, or in different directions
Hemopexin	Hemopexin	P02790	HPX	3263	X15347_12	-16.5386	0.3245	0.777254	-33.0896	0.0523803	0.355286	Not significant, or in different directions
OXSR1	Serine/threonine-protein kinase OSR1	O95747	OXSR1	9943	X20116_30	3.55153	0.324649	0.777254	NA	NA	NA	Not significant, or in different directions
Cadherin-11	Cadherin-11	P55287	CDH11	1009	X16305_10	-3.7223	0.324684	0.777254	-4.18321	0.163097	0.537615	Not significant, or in different directions
ROGDI	Protein rogdi homolog	Q9GZN7	ROGDI	79641	X23343_6	5.36651	0.324736	0.777254	NA	NA	NA	Not significant, or in different directions
PRC1	Protein regulator of cytokinesis 1	O43663	PRC1	9055	X15310_61	12.5327	0.324794	0.777254	8.24907	0.401214	0.76275	Not significant, or in different directions
ARSK	Arylsulfatase K	Q6UWY0	ARSK	153642	X8269_327	13.1556	0.324897	0.777254	1.30204	0.898211	0.977489	Not significant, or in different directions
Tropomyosin 4	Tropomyosin alpha-4 chain	P67936	TPM4	7171	X7660_21	2.60968	0.324967	0.777254	NA	NA	NA	Not significant, or in different directions
Alpha-1-syntrophin	Alpha-1-syntrophin	Q13424	SNTA1	6640	X19274_80	2.84637	0.325015	0.777254	4.43693	0.0146906	0.328404	Not significant, or in different directions
GPNMB	Transmembrane glycoprotein NMB	Q14956	GPNMB	10457	X8606_39	-8.3065	0.325031	0.777254	1.00366	0.851434	0.969584	Not significant, or in different directions
Zyxin	Zyxin	Q15942	ZYX	7791	X13632_10	3.50707	0.325078	0.777254	6.12599	0.0159934	0.328404	Not significant, or in different directions
RPC10	DNA-directed RNA polymerase III subunit RPC10	Q9Y2Y1	POLR3K	51728	X21368_46	-4.22606	0.325267	0.777254	NA	NA	NA	Not significant, or in different directions
CXAR	Coxsackievirus and adenovirus receptor	P78310	CXADR	1525	X11204_80	-9.49826	0.325333	0.777254	17.2663	0.0375112	0.338474	Not significant, or in different directions
IL-10 Ra	Interleukin-10 receptor subunit alpha	Q13651	IL10RA	3587	X9768_5	-9.7245	0.325384	0.777254	NA	NA	NA	Not significant, or in different directions
HYKK	Hydroxylysine kinase	A2RU49	HYKK	123688	X21157_6	-6.29348	0.325542	0.777376	NA	NA	NA	Not significant, or in different directions
CAD23	Cadherin-23	Q9H251	CDH23	64072	X25272_17	16.0044	0.325739	0.777488	NA	NA	NA	Not significant, or in different directions
STK4	Serine/threonine-protein kinase 4	Q13043	STK4	6789	X22847_18	3.76412	0.325802	0.777488	NA	NA	NA	Not significant, or in different directions
DIRA1	GTP-binding protein Di-Ras1	O95057	DIRAS1	148252	X17793_4	-8.09425	0.325969	0.777632	-10.532	0.0226293	0.328404	Not significant, or in different directions
SYT12	Synaptotagmin-12	Q8IV01	SYT12	91683	X25424_234	-6.10876	0.326091	0.777668	NA	NA	NA	Not significant, or in different directions
UBD	Ubiquitin D	O15205	UBD	10537	X17772_7	-12.9591	0.326705	0.778739	3.31466	0.746425	0.944146	Not significant, or in different directions
HNRPM	Heterogeneous nuclear ribonucleoprotein M	P52272	HNRNPM	4670	X12783_29	7.21087	0.326754	0.778739	3.57895	0.510714	0.82964	Not significant, or in different directions
Thrombopoietin Receptor	Thrombopoietin Receptor	P40238	MPL	4352	X3473_78	5.83869	0.326893	0.778814	14.4917	0.0111411	0.328404	Not significant, or in different directions
ANKR2	Ankyrin repeat domain-containing protein 2	Q9GZV1	ANKRD2	26287	X25274_2	4.0371	0.327355	0.77919	NA	NA	NA	Not significant, or in different directions
NPFF	Pro-FMRFamide-related neuropeptide FF	O15130	NPFF	8620	X5617_41	8.97738	0.32737	0.77919	4.01135	0.558325	0.859101	Not significant, or in different directions
NETO1	Neuropilin and tolloid-like protein 1	Q8TDF5	NETO1	81832	X5639_49	9.58641	0.327371	0.77919	12.3065	0.0999629	0.435932	Not significant, or in different directions
CRH	Corticoliberin	P06850	CRH	1392	X5614_44	-7.87759	0.327742	0.779818	11.3767	0.0192925	0.328404	Not significant, or in different directions
Ephrin-A2	Ephrin-A2	O43921	EFNA2	1943	X10801_11	-9.8064	0.327858	0.779839	NA	NA	NA	Not significant, or in different directions
Keratin 6A	Keratin; type II cytoskeletal 6A	P02538	KRT6A	3853	X22486_58	-5.02696	0.328004	0.779933	NA	NA	NA	Not significant, or in different directions
UBQL2	Ubiquilin-2	Q9UHD9	UBQLN2	29978	X19121_3	4.26172	0.328479	0.780558	6.66878	0.0375995	0.338474	Not significant, or in different directions
PUR9	Bifunctional purine biosynthesis protein PURH	P31939	ATIC	471	X23666_35	3.58799	0.328481	0.780558	NA	NA	NA	Not significant, or in different directions
TPP1	Tripeptidyl-peptidase 1	O14773	TPP1	1200	X17691_1	9.37615	0.328614	0.780586	4.29095	0.452935	0.795683	Not significant, or in different directions
IMA7	Importin subunit alpha-7	O60684	KPNA6	23633	X13969_24	3.38344	0.328707	0.780586	4.43754	0.0677427	0.382416	Not significant, or in different directions
sICAM-1	Intercellular adhesion molecule 1	P05362	ICAM1	3383	X4342_10	5.27216	0.328881	0.780705	-0.581124	0.896961	0.977489	Not significant, or in different directions
Profilin II	Profilin-2	P35080	PFN2	5217	X13054_87	18.9598	0.328971	0.780705	NA	NA	NA	Not significant, or in different directions
BNP	Natriuretic peptides B	P16860	NPPB	4879	X16751_15	-5.78782	0.32908	0.780708	-11.9591	0.0279162	0.332003	Not significant, or in different directions
LOXL3	Lysyl oxidase homolog 3	P58215	LOXL3	84695	X15427_35	3.76437	0.329415	0.781072	6.26551	0.0353037	0.337063	Not significant, or in different directions
RELL2	RELT-like protein 2	Q8NC24	RELL2	285613	X6600_70	-5.65651	0.329448	0.781072	17.2478	0.00525235	0.328404	Not significant, or in different directions
Cdc42Hs	Cell division control protein 42 homolog	P60953	CDC42	998	X9840_2	3.06203	0.329657	0.781315	3.2737	0.0520281	0.354112	Not significant, or in different directions
IGFBP-7	Insulin-like growth factor-binding protein 7	Q16270	IGFBP7	3490	X3320_49	-12.3697	0.330159	0.781516	-3.2201	0.76958	0.950653	Not significant, or in different directions
ARL8A	ADP-ribosylation factor-like protein 8A	Q96BM9	ARL8A	127829	X23281_29	2.49755	0.330272	0.781516	NA	NA	NA	Not significant, or in different directions
DRP-1	Dihydropyrimidinase-related protein 1	Q14194	CRMP1	1400	X18323_39	8.45749	0.330325	0.781516	-2.07978	0.784846	0.954598	Not significant, or in different directions
F263	6-phosphofructo-2-kinase/fructose-2;6-bisphosphatase 3	Q16875	PFKFB3	5209	X12456_5	8.76355	0.330392	0.781516	9.27214	0.195473	0.574988	Not significant, or in different directions
ZN580	Zinc finger protein 580	Q9UK33	ZNF580	51157	X24430_11	-10.0004	0.330649	0.781516	NA	NA	NA	Not significant, or in different directions
SEM4G	Semaphorin-4G	Q9NTN9	SEMA4G	57715	X20540_65	-8.5997	0.33074	0.781516	NA	NA	NA	Not significant, or in different directions
CART	Cocaine- and amphetamine-regulated transcript protein	Q16568	CARTPT	9607	X5743_82	-8.15051	0.330777	0.781516	-2.01073	0.716878	0.938648	Not significant, or in different directions
NFL	Neurofilament light polypeptide	P07196	NEFL	4747	X10082_251	6.86034	0.330784	0.781516	8.72578	0.0436503	0.34543	Not significant, or in different directions
STK3	Serine/threonine-protein kinase 3	Q13188	STK3	6788	X21389_32	6.19974	0.331014	0.781516	NA	NA	NA	Not significant, or in different directions
Myostatin	Growth/differentiation factor 8	O14793	MSTN	2660	X12077_32	7.37901	0.331052	0.781516	NA	NA	NA	Not significant, or in different directions
PRP6	Pre-mRNA-processing factor 6	O94906	PRPF6	24148	X9012_1	-8.21989	0.331253	0.781516	11.9296	0.118967	0.463302	Not significant, or in different directions
CCD97	Coiled-coil domain-containing protein 97	Q96F63	CCDC97	90324	X23561_4	6.12509	0.331433	0.781516	NA	NA	NA	Not significant, or in different directions
SKA1	Spindle and kinetochore-associated protein 1	Q96BD8	SKA1	220134	X21370_45	-6.16983	0.331438	0.781516	NA	NA	NA	Not significant, or in different directions
CRK	Adapter molecule crk	P46108	CRK	1398	X4976_57	4.94093	0.331462	0.781516	7.1113	0.0395113	0.34209	Not significant, or in different directions
Cystatin M	Cystatin-M	Q15828	CST6	1474	X3303_23	5.58621	0.331545	0.781516	NA	NA	NA	Not significant, or in different directions
Ubiquitin	Ubiquitin	P62979	RPS27A	6233	X4474_19	5.55459	0.331554	0.781516	-5.03962	0.363786	0.743171	Not significant, or in different directions
annexin II	Annexin A2	P07355	ANXA2	302	X4961_17	5.71298	0.331594	0.781516	2.19894	0.70328	0.932195	Not significant, or in different directions
Peroxiredoxin-3	Thioredoxin-dependent peroxide reductase; mitochondrial	P30048	PRDX3	10935	X8358_30	2.96206	0.331687	0.781516	4.1694	0.0516974	0.354112	Not significant, or in different directions
cubilin	cubilin	O60494	CUBN	8029	X12904_180	-10.8524	0.33178	0.781516	11.8463	0.237377	0.624421	Not significant, or in different directions
KTHY	Thymidylate kinase	P23919	DTYMK	1841	X19504_22	4.00176	0.332085	0.781983	4.71791	0.0857385	0.414352	Not significant, or in different directions
IGDC3	Immunoglobulin superfamily DCC subclass member 3	Q8IVU1	IGDCC3	9543	X7118_24	-9.35272	0.33238	0.781996	8.97173	0.205889	0.5878	Not significant, or in different directions
THTM	3-mercaptopyruvate sulfurtransferase	P25325	MPST	4357	X12686_15	-6.4289	0.332407	0.781996	9.7998	0.0831434	0.408996	Not significant, or in different directions
NPTXR	Neuronal pentraxin receptor	O95502	NPTXR	23467	X8997_4	6.84294	0.332413	0.781996	NA	NA	NA	Not significant, or in different directions
Apo A-II	Apolipoprotein A-II	P02652	APOA2	336	X7127_3	-8.04937	0.333126	0.78268	-14.7597	0.0417908	0.343005	Not significant, or in different directions
CYTF	Cystatin-F	O76096	CST7	8530	X14038_130	3.25577	0.333272	0.78268	NA	NA	NA	Not significant, or in different directions
SYDC	Aspartate--tRNA ligase; cytoplasmic	P14868	DARS1	1615	X12675_14	3.81605	0.333284	0.78268	3.98214	0.100401	0.435932	Not significant, or in different directions
MESD1	Mesoderm development candidate 1	Q9H1K6	TLNRD1	59274	X21172_11	-7.025	0.333298	0.78268	NA	NA	NA	Not significant, or in different directions
COAC	Phosphopantothenoylcysteine decarboxylase	Q96CD2	PPCDC	60490	X13996_16	-8.47636	0.333341	0.78268	-0.375636	0.953882	0.989375	Not significant, or in different directions
MMP-17	Matrix metalloproteinase-17	Q9ULZ9	MMP17	4326	X2838_53	7.7191	0.33346	0.78268	6.9686	0.346013	0.729325	Not significant, or in different directions
CUZD1	CUB and zona pellucida-like domain-containing protein 1	Q86UP6	CUZD1	50624	X7943_16	-6.18491	0.333537	0.78268	-0.543543	0.903718	0.978389	Not significant, or in different directions
HN1	Hematological and neurological expressed 1 protein	Q9UK76	JPT1	51155	X19335_2	-4.31924	0.333563	0.78268	-1.72858	0.610624	0.889048	Not significant, or in different directions
EHD4	EH domain-containing protein 4	Q9H223	EHD4	30844	X11421_10	3.73118	0.334006	0.783359	4.85848	0.0262361	0.328495	Not significant, or in different directions
MER	Proto-oncogene tyrosine-protein kinase MER	Q12866	MERTK	10461	X20572_6	-4.83479	0.334084	0.783359	NA	NA	NA	Not significant, or in different directions
HGFA	Hepatocyte growth factor activator	Q04756	HGFAC	3083	X3617_80	4.01404	0.334174	0.783359	2.97357	0.327507	0.718138	Not significant, or in different directions
TYK2	Non-receptor tyrosine-protein kinase TYK2	P29597	TYK2	7297	X5260_80	5.99705	0.33455	0.783988	4.11605	0.423846	0.777365	Not significant, or in different directions
SLAF5	SLAM family member 5	Q9UIB8	CD84	8832	X3642_4	8.19415	0.335051	0.784897	NA	NA	NA	Not significant, or in different directions
VPS53	Vacuolar protein sorting-associated protein 53 homolog	Q5VIR6	VPS53	55275	X25103_45	3.2233	0.335153	0.784897	NA	NA	NA	Not significant, or in different directions
CST1L	Cystatin-like 1	Q9H114	CSTL1	128817	X6368_9	3.10142	0.335377	0.784925	4.27021	0.0564951	0.358235	Not significant, or in different directions
SRXN1	Sulfiredoxin-1	Q9BYN0	SRXN1	140809	X14268_4	5.9884	0.335381	0.784925	-3.54498	0.585193	0.872594	Not significant, or in different directions
SATB2	DNA-binding protein SATB2	Q9UPW6	SATB2	23314	X10081_17	9.92625	0.335708	0.785282	-16.2706	0.0612454	0.364335	Not significant, or in different directions
NMB	Neuromedin-B	P08949	NMB	4828	X9321_400	-9.75563	0.335779	0.785282	-12.9575	0.053174	0.355904	Not significant, or in different directions
LRC52	Leucine-rich repeat-containing protein 52	Q8N7C0	LRRC52	440699	X10785_8	-3.57612	0.336004	0.785282	-0.597111	0.821502	0.963094	Not significant, or in different directions
IL-1 sRI	Interleukin-1 receptor type 1	P14778	IL1R1	3554	X2991_9	-6.95805	0.336052	0.785282	-4.5306	0.462697	0.802148	Not significant, or in different directions
MTDC	Bifunctional methylenetetrahydrofolate dehydrogenase/cyclohydrolase; mitochondrial	P13995	MTHFD2	10797	X18321_38	2.48524	0.336306	0.785282	4.48362	0.0218465	0.328404	Not significant, or in different directions
G-CSF-R	Granulocyte colony-stimulating factor receptor	Q99062	CSF3R	1441	X2719_3	-9.04201	0.336309	0.785282	4.09107	0.609007	0.88818	Not significant, or in different directions
GOLP3	Golgi phosphoprotein 3	Q9H4A6	GOLPH3	64083	X24721_17	3.86838	0.336443	0.785282	NA	NA	NA	Not significant, or in different directions
LSAMP	Limbic system-associated membrane protein	Q13449	LSAMP	4045	X2999_6	-11.477	0.336466	0.785282	9.69615	0.324593	0.715903	Not significant, or in different directions
MYPC2	Myosin-binding protein C; fast-type	Q14324	MYBPC2	4606	X25096_58	6.60352	0.336612	0.785282	NA	NA	NA	Not significant, or in different directions
APBB1	Amyloid beta A4 precursor protein-binding family B member 1	O00213	APBB1	322	X14206_28	-5.29331	0.336686	0.785282	-6.67003	0.460716	0.79957	Not significant, or in different directions
T22D3	TSC22 domain family protein 3	Q99576	TSC22D3	1831	X21280_13	-5.71404	0.336719	0.785282	NA	NA	NA	Not significant, or in different directions
PCD10	Protocadherin-10	Q9P2E7	PCDH10	57575	X9018_38	-5.51825	0.336925	0.785313	-0.602686	0.924238	0.982867	Not significant, or in different directions
APTX	Aprataxin	Q7Z2E3	APTX	54840	X17736_105	-7.37904	0.337035	0.785313	-4.62337	0.408168	0.766731	Not significant, or in different directions
Esterase D	S-formylglutathione hydrolase	P10768	ESD	2098	X4984_83	9.95784	0.337117	0.785313	1.56017	0.788234	0.954989	Not significant, or in different directions
S2611	Sodium-independent sulfate anion transporter	Q86WA9	SLC26A11	284129	X13502_2	-4.54462	0.337163	0.785313	4.91119	0.288054	0.674057	Not significant, or in different directions
Cadherin-8	Cadherin-8	P55286	CDH8	1006	X16021_30	-4.62922	0.337328	0.785446	-5.82688	0.248827	0.636122	Not significant, or in different directions
ID2	DNA-binding protein inhibitor ID-2	Q02363	ID2	3398	X15403_53	8.08399	0.337854	0.786236	17.0178	0.0109951	0.328404	Not significant, or in different directions
PSMP	Prostate-associated microseminoprotein	Q1L6U9	MSMP	692094	X8080_24	-5.60118	0.337942	0.786236	2.22523	0.634102	0.898042	Not significant, or in different directions
AMGO1	Amphoterin-induced protein 1	Q86WK6	AMIGO1	57463	X20120_101	-10.3985	0.338009	0.786236	NA	NA	NA	Not significant, or in different directions
SG1D1	Secretoglobin family 1D member 1	O95968	SCGB1D1	10648	X21562_3	-8.05056	0.338099	0.786236	NA	NA	NA	Not significant, or in different directions
ATL2	ADAMTS-like protein 2	Q86TH1	ADAMTSL2	9719	X6379_62	7.90898	0.338216	0.786258	-8.58985	0.197397	0.577814	Not significant, or in different directions
PDE9A	High affinity cGMP-specific 3';5'-cyclic phosphodiesterase 9A	O76083	PDE9A	5152	X5201_50	-6.45694	0.338479	0.786619	-4.17773	0.335535	0.724036	Not significant, or in different directions
ANKY2	Ankyrin repeat and MYND domain-containing protein 2	Q8IV38	ANKMY2	57037	X25437_18	7.00076	0.338778	0.786937	NA	NA	NA	Not significant, or in different directions
DCNL5	DCN1-like protein 5	Q9BTE7	DCUN1D5	84259	X8760_10	6.7757	0.338832	0.786937	7.39485	0.186004	0.565048	Not significant, or in different directions
Natriuretic Peptide C-Type	C-type natriuretic peptide	P23582	NPPC	4880	X20430_8	12.3365	0.339126	0.787369	NA	NA	NA	Not significant, or in different directions
GSK-3 alpha	Glycogen synthase kinase-3 alpha	P49840	GSK3A	2931	X3441_64	3.43512	0.339404	0.787453	5.54097	0.0155566	0.328404	Not significant, or in different directions
PSA1	Proteasome subunit alpha type-1	P25786	PSMA1	5682	X7880_9	8.66979	0.339568	0.787453	3.77575	0.631616	0.897158	Not significant, or in different directions
CLC2B	C-type lectin domain family 2 member B	Q92478	CLEC2B	9976	X7786_83	8.44832	0.339854	0.787453	6.37838	0.312615	0.703739	Not significant, or in different directions
RhoGDI	Rab GDP dissociation inhibitor alpha	P31150	GDI1	2664	X23022_5	4.99058	0.339883	0.787453	NA	NA	NA	Not significant, or in different directions
LAP	Cytosol aminopeptidase	P28838	LAP3	51056	X15610_72	3.39171	0.33995	0.787453	5.2466	0.024729	0.328404	Not significant, or in different directions
Hexosaminidase A	Beta-hexosaminidase alpha chain	P06865	HEXA	3073	X25917_12	-7.7573	0.34002	0.787453	NA	NA	NA	Not significant, or in different directions
CDX1	Homeobox protein CDX-1	P47902	CDX1	1044	X22104_39	-6.46946	0.340025	0.787453	NA	NA	NA	Not significant, or in different directions
Chymase	Chymase	P23946	CMA1	1215	X3423_59	8.57763	0.340027	0.787453	12.1511	0.0696332	0.385149	Not significant, or in different directions
PPID	Peptidyl-prolyl cis-trans isomerase D	Q08752	PPID	5481	X5202_4	2.27381	0.340161	0.787514	3.42808	0.0307479	0.332003	Not significant, or in different directions
Protein disulfide isomerase A3	Protein disulfide-isomerase A3	P30101	PDIA3	2923	X4719_58	3.56428	0.340504	0.787724	6.10352	0.0144377	0.328404	Not significant, or in different directions
SELS	Selenoprotein S	Q9BQE4	SELENOS	55829	X11286_78	7.32162	0.340662	0.787724	-1.236	0.812685	0.959534	Not significant, or in different directions
K1324	UPF0577 protein KIAA1324	Q6UXG2	ELAPOR1	57535	X10637_50	-10.0757	0.341561	0.787724	5.24853	0.57043	0.863011	Not significant, or in different directions
TBCA	Tubulin-specific chaperone A	O75347	TBCA	6902	X12501_10	6.01588	0.341612	0.787724	8.38995	0.0457202	0.34543	Not significant, or in different directions
NEUL4	Neuralized-like protein 4	Q96JN8	NEURL4	84461	X13468_5	9.12692	0.341657	0.787724	14.1382	0.193706	0.573225	Not significant, or in different directions
CD14	Monocyte differentiation antigen CD14	P08571	CD14	929	X8969_49	-9.8004	0.341769	0.787724	1.14143	0.913212	0.980335	Not significant, or in different directions
CEA21	Carcinoembryonic antigen-related cell adhesion molecule 21	Q3KPI0	CEACAM21	90273	X7204_1	8.58661	0.341802	0.787724	1.88091	0.726791	0.93992	Not significant, or in different directions
ANR45	Ankyrin repeat domain-containing protein 45	Q5TZF3	ANKRD45	339416	X23413_38	4.75763	0.341818	0.787724	NA	NA	NA	Not significant, or in different directions
WRIP1	ATPase WRNIP1	Q96S55	WRNIP1	56897	X12528_40	-12.704	0.341884	0.787724	5.5859	0.607412	0.886893	Not significant, or in different directions
TXND9	Thioredoxin domain-containing protein 9	O14530	TXNDC9	10190	X23303_131	2.57504	0.342004	0.787724	NA	NA	NA	Not significant, or in different directions
TLR10	Toll-like receptor 10	Q9BXR5	TLR10	81793	X20563_48	5.52008	0.342125	0.787724	NA	NA	NA	Not significant, or in different directions
GALE	UDP-glucose 4-epimerase	Q14376	GALE	2582	X11457_53	8.58863	0.342156	0.787724	-2.56697	0.65332	0.908928	Not significant, or in different directions
TM11B	Transmembrane protease serine 11B	Q86T26	TMPRSS11B	132724	X10895_28	-4.34657	0.342228	0.787724	-1.74949	0.653745	0.908928	Not significant, or in different directions
PKHF2	Pleckstrin homology domain-containing family F member 2	Q9H8W4	PLEKHF2	79666	X20994_37	2.71986	0.342274	0.787724	NA	NA	NA	Not significant, or in different directions
LG3BP	Galectin-3-binding protein	Q08380	LGALS3BP	3959	X5000_52	-5.06653	0.342282	0.787724	3.8105	0.37556	0.748564	Not significant, or in different directions
RAB4B	Ras-related protein Rab-4B	P61018	RAB4B	53916	X23329_52	2.87357	0.342347	0.787724	NA	NA	NA	Not significant, or in different directions
HCDH	Hydroxyacyl-coenzyme A dehydrogenase; mitochondrial	Q16836	HADH	3033	X17739_1	2.64845	0.342392	0.787724	3.39733	0.0465821	0.34543	Not significant, or in different directions
KCTD7	BTB/POZ domain-containing protein KCTD7	Q96MP8	KCTD7	154881	X22857_5	6.45267	0.342455	0.787724	NA	NA	NA	Not significant, or in different directions
ALKB2	DNA oxidative demethylase ALKBH2	Q6NS38	ALKBH2	121642	X18400_52	4.58076	0.34252	0.787724	0.812982	0.800496	0.958762	Not significant, or in different directions
DUS21	Dual specificity protein phosphatase 21	Q9H596	DUSP21	63904	X21191_24	5.87971	0.342572	0.787724	NA	NA	NA	Not significant, or in different directions
LDOC1	Protein LDOC1	O95751	LDOC1	23641	X8378_3	-6.69402	0.34261	0.787724	1.67729	0.797374	0.957376	Not significant, or in different directions
CA198	Uncharacterized protein C1orf198	Q9H425	C1orf198	84886	X8035_6	4.13634	0.34263	0.787724	9.08225	0.00394944	0.328404	Not significant, or in different directions
Asparaginase-like protein 1	Isoaspartyl peptidase/L-asparaginase	Q7L266	ASRGL1	80150	X18313_4	8.95152	0.34279	0.787845	11.2838	0.0942864	0.42293	Not significant, or in different directions
RUXE	Small nuclear ribonucleoprotein E	P62304	SNRPE	6635	X21260_74	6.6149	0.342988	0.787973	NA	NA	NA	Not significant, or in different directions
UBL3	Ubiquitin-like protein 3	O95164	UBL3	5412	X20941_7	-10.9509	0.343077	0.787973	NA	NA	NA	Not significant, or in different directions
PIN1	Peptidyl-prolyl cis-trans isomerase NIMA-interacting 1	Q13526	PIN1	5300	X15474_7	3.78369	0.343187	0.787973	4.27792	0.116932	0.460385	Not significant, or in different directions
DUPD1	Dual specificity phosphatase DUPD1	Q68J44	DUPD1	338599	X23323_25	-6.54895	0.343278	0.787973	NA	NA	NA	Not significant, or in different directions
HGF	Hepatocyte growth factor	P14210	HGF	3082	X2681_23	5.95948	0.343672	0.788416	-1.42844	0.808711	0.959393	Not significant, or in different directions
DHX8	ATP-dependent RNA helicase DHX8	Q14562	DHX8	1659	X11601_26	-12.4291	0.343688	0.788416	0.775561	0.921831	0.982812	Not significant, or in different directions
NIT2	Omega-amidase NIT2	Q9NQR4	NIT2	56954	X17808_37	2.98027	0.343849	0.788424	5.12099	0.0307359	0.332003	Not significant, or in different directions
TBC13	TBC1 domain family member 13	Q9NVG8	TBC1D13	54662	X21163_21	2.92653	0.343972	0.788424	NA	NA	NA	Not significant, or in different directions
IL-1F8	Interleukin-36 beta	Q9NZH7	IL36B	27177	X14149_9	-9.94507	0.344016	0.788424	-7.19308	0.387478	0.755167	Not significant, or in different directions
CD39	Ectonucleoside triphosphate diphosphohydrolase 1	P49961	ENTPD1	953	X7999_23	-8.28881	0.34416	0.788506	7.91509	0.16878	0.542395	Not significant, or in different directions
Dkk-4	Dickkopf-related protein 4	Q9UBT3	DKK4	27121	X22959_32	6.33833	0.344493	0.788873	NA	NA	NA	Not significant, or in different directions
FAK2	Protein-tyrosine kinase 2-beta	Q14289	PTK2B	2185	X8918_64	10.0328	0.344542	0.788873	7.27295	0.27876	0.664407	Not significant, or in different directions
HMGA1	High mobility group protein HMG-I/HMG-Y	P17096	HMGA1	3159	X16536_3	-8.59393	0.344645	0.788873	-0.712649	0.927206	0.983981	Not significant, or in different directions
ENPP3	Ectonucleotide pyrophosphatase/phosphodiesterase family member 3	O14638	ENPP3	5169	X25251_6	-6.92604	0.344753	0.788873	NA	NA	NA	Not significant, or in different directions
CB032	CB1 cannabinoid receptor-interacting protein 1	Q96F85	CNRIP1	25927	X18218_48	-5.95443	0.345088	0.789121	-12.9918	0.018248	0.328404	Not significant, or in different directions
PRRT2	Proline-rich transmembrane protein 2	Q7Z6L0	PRRT2	112476	X23929_159	5.42606	0.345185	0.789121	NA	NA	NA	Not significant, or in different directions
TXD11	Thioredoxin domain-containing protein 11	Q6PKC3	TXNDC11	51061	X9573_108	-7.93525	0.345305	0.789121	9.67724	0.099317	0.435682	Not significant, or in different directions
GLTD2	Glycolipid transfer protein domain-containing protein 2	A6NH11	GLTPD2	388323	X7948_129	8.19104	0.345319	0.789121	11.176	0.0936226	0.422896	Not significant, or in different directions
Profilin-1	Profilin-1	P07737	PFN1	5216	X20243_26	3.87636	0.345501	0.789121	NA	NA	NA	Not significant, or in different directions
EBP	3-beta-hydroxysteroid-Delta(8);Delta(7)-isomerase	Q15125	EBP	10682	X23271_20	13.7141	0.345557	0.789121	NA	NA	NA	Not significant, or in different directions
GCDH	Glutaryl-CoA dehydrogenase; mitochondrial	Q92947	GCDH	2639	X19258_24	3.47098	0.345635	0.789121	5.75184	0.0333619	0.336035	Not significant, or in different directions
H2B1K	Histone H2B type 1-K	O60814	H2BC12	85236	X22403_13	2.93676	0.345728	0.789121	NA	NA	NA	Not significant, or in different directions
NAA50	N-alpha-acetyltransferase 50	Q9GZZ1	NAA50	80218	X20943_14	3.32997	0.346056	0.789622	NA	NA	NA	Not significant, or in different directions
NAD(P)H dehydrogenase	NAD(P)H dehydrogenase [quinone] 1	P15559	NQO1	1728	X9837_60	-4.20884	0.346336	0.789727	-4.18441	0.244521	0.633974	Not significant, or in different directions
LYPD3	Ly6/PLAUR domain-containing protein 3	O95274	LYPD3	27076	X13107_9	-7.01035	0.346376	0.789727	-13.3693	0.0542593	0.357238	Not significant, or in different directions
HDAC2	Histone deacetylase 2	Q92769	HDAC2	3066	X18897_31	3.86309	0.346654	0.789727	3.97207	0.22227	0.603425	Not significant, or in different directions
ADPGK	ADP-dependent glucokinase	Q9BRR6	ADPGK	83440	X6221_1	-10.2065	0.346654	0.789727	-10.5168	0.263134	0.64923	Not significant, or in different directions
ADAM 10	Disintegrin and metalloproteinase domain-containing protein 10	O14672	ADAM10	102	X8405_108	-6.40322	0.346694	0.789727	9.57003	0.1722	0.54715	Not significant, or in different directions
Gro-b	Gro-beta	P19875	CXCL2	2920	X3148_49	3.66011	0.346752	0.789727	7.47848	0.0129414	0.328404	Not significant, or in different directions
CENPV	Centromere protein V	Q7Z7K6	CENPV	201161	X8817_29	-7.70002	0.347167	0.790204	11.4674	0.0735142	0.391892	Not significant, or in different directions
DOK1	Docking protein 1	Q99704	DOK1	1796	X16831_7	3.93953	0.347194	0.790204	7.21292	0.0226133	0.328404	Not significant, or in different directions
NDUF3	NADH dehydrogenase [ubiquinone] 1 alpha subcomplex assembly factor 3	Q9BU61	NDUFAF3	25915	X23254_31	-5.11111	0.347286	0.790204	NA	NA	NA	Not significant, or in different directions
KCRS	Creatine kinase S-type; mitochondrial	P17540	CKMT2	1160	X18197_97	-7.50971	0.347697	0.790891	-13.3623	0.0419725	0.343114	Not significant, or in different directions
Ephrin-A2	Ephrin-A2	O43921	EFNA2	1943	X22580_29	6.87298	0.348056	0.791461	NA	NA	NA	Not significant, or in different directions
GEMI	Geminin	O75496	GMNN	51053	X17703_40	-7.75853	0.348498	0.79222	-1.60722	0.810453	0.959534	Not significant, or in different directions
MKNK1	MAP kinase-interacting serine/threonine-protein kinase 1	Q9BUB5	MKNK1	8569	X23693_4	3.6973	0.348771	0.792592	NA	NA	NA	Not significant, or in different directions
RNF25	E3 ubiquitin-protein ligase RNF25	Q96BH1	RNF25	64320	X23637_55	6.92084	0.349	0.792848	NA	NA	NA	Not significant, or in different directions
sICAM-5	Intercellular adhesion molecule 5	Q9UMF0	ICAM5	7087	X5124_62	-7.44447	0.349184	0.792848	NA	NA	NA	Not significant, or in different directions
ETHE1	Persulfide dioxygenase ETHE1; mitochondrial	O95571	ETHE1	23474	X3847_56	-5.44118	0.34928	0.792848	1.39361	0.772396	0.951368	Not significant, or in different directions
SIX6	Homeobox protein SIX6	O95475	SIX6	4990	X20987_21	-6.73847	0.349421	0.792848	NA	NA	NA	Not significant, or in different directions
AFP	alpha-Fetoprotein	P02771	AFP	174	X5792_8	9.43723	0.349492	0.792848	14.3603	0.0155447	0.328404	Not significant, or in different directions
UBE2B	Ubiquitin-conjugating enzyme E2 B	P63146	UBE2B	7320	X9865_40	-5.43218	0.349585	0.792848	3.01872	0.464239	0.803731	Not significant, or in different directions
CAV3	Caveolin-3	P56539	CAV3	859	X8690_25	-10.9619	0.349645	0.792848	3.62408	0.612964	0.889564	Not significant, or in different directions
WFDC8	WAP four-disulfide core domain protein 8	Q8IUA0	WFDC8	90199	X7147_35	6.39127	0.349968	0.793333	-8.97108	0.125326	0.473445	Not significant, or in different directions
THSD1	Thrombospondin type-1 domain-containing protein 1	Q9NS62	THSD1	55901	X5621_64	-9.4394	0.350283	0.7938	-4.12789	0.63441	0.898132	Not significant, or in different directions
Arginase	Arginase-2; mitochondrial	P78540	ARG2	384	X17752_24	5.45674	0.35061	0.794296	0.00868669	0.998595	0.999612	Not significant, or in different directions
PAX4	Paired box protein Pax-4	O43316	PAX4		X12398_15	5.80088	0.351029	0.794998	-1.16956	0.850769	0.969584	Not significant, or in different directions
K0152	Malectin	Q14165	MLEC	9761	X6285_71	3.72722	0.35126	0.795273	3.70742	0.160688	0.533831	Not significant, or in different directions
PCNA	Proliferating cell nuclear antigen	P12004	PCNA	5111	X19364_163	4.49332	0.351852	0.795744	2.97752	0.454494	0.795683	Not significant, or in different directions
Gastric intrinsic factor	Gastric intrinsic factor	P27352	CBLIF	2694	X17672_184	-3.73502	0.351901	0.795744	-2.88908	0.367196	0.744712	Not significant, or in different directions
HO-1	Heme oxygenase 1	P09601	HMOX1	3162	X17398_55	7.33193	0.351921	0.795744	-6.18033	0.348651	0.732461	Not significant, or in different directions
PIWL1	Piwi-like protein 1	Q96J94	PIWIL1	9271	X12793_4	8.53403	0.351932	0.795744	8.95882	0.149138	0.514265	Not significant, or in different directions
MNDA	Myeloid cell nuclear differentiation antigen	P41218	MNDA	4332	X20076_7	2.59826	0.352171	0.795744	NA	NA	NA	Not significant, or in different directions
C4	Complement C4	P0C0L4|P0C0L5	C4A|C4B	720|100293534	X4481_34	11.1352	0.352253	0.795744	0.427517	0.962108	0.990514	Not significant, or in different directions
Keratin 34	Keratin 34	O76011	KRT34	100653049	X22378_2	-5.78629	0.352298	0.795744	NA	NA	NA	Not significant, or in different directions
NOSIP	Nitric oxide synthase-interacting protein	Q9Y314	NOSIP	51070	X23525_27	-7.11618	0.352342	0.795744	NA	NA	NA	Not significant, or in different directions
CDCP1	CUB domain-containing protein 1	Q9H5V8	CDCP1	64866	X16818_200	-4.44357	0.352625	0.795843	-8.72965	0.0215644	0.328404	Not significant, or in different directions
UCR6	Cytochrome b-c1 complex subunit 7	P14927	UQCRB	7381	X12957_62	-8.52206	0.352764	0.795843	18.8517	0.107776	0.445275	Not significant, or in different directions
RCN1	Reticulocalbin-1	Q15293	RCN1	5954	X9322_15	-3.24403	0.352816	0.795843	-0.153554	0.974144	0.992102	Not significant, or in different directions
PPCS	Phosphopantothenate--cysteine ligase	Q9HAB8	PPCS	79717	X17843_30	3.22103	0.35289	0.795843	4.78809	0.0440973	0.34543	Not significant, or in different directions
PT117	Protein PET117 homolog; mitochondrial	Q6UWS5	PET117	100303755	X19303_64	-9.70397	0.352932	0.795843	-11.4313	0.270558	0.654781	Not significant, or in different directions
Ceruloplasmin	Ceruloplasmin	P00450	CP	1356	X17453_34	-9.24584	0.353161	0.795963	-1.68714	0.833004	0.964098	Not significant, or in different directions
MPIP1	M-phase inducer phosphatase 1	P30304	CDC25A	993	X11548_84	-3.60724	0.35331	0.795963	-1.06449	0.724844	0.93992	Not significant, or in different directions
COMDA	COMM domain-containing protein 10	Q9Y6G5	COMMD10	51397	X23257_14	3.01694	0.353312	0.795963	NA	NA	NA	Not significant, or in different directions
PNP	Purine nucleoside phosphorylase	P00491	PNP	4860	X15435_4	3.2249	0.35344	0.796004	3.41636	0.160977	0.533831	Not significant, or in different directions
ACPL2	2-phosphoxylose phosphatase 1	Q8TE99	PXYLP1	92370	X6079_59	-9.77881	0.353943	0.796712	-6.50251	0.48406	0.811352	Not significant, or in different directions
FRS2	Fibroblast growth factor receptor substrate 2	Q8WU20	FRS2	10818	X13025_4	-9.79519	0.354041	0.796712	7.92795	0.502154	0.825156	Not significant, or in different directions
CN166	UPF0568 protein C14orf166	Q9Y224	RTRAF	51637	X21272_100	-4.95264	0.354196	0.796712	NA	NA	NA	Not significant, or in different directions
VCAM-1	Vascular cell adhesion protein 1	P19320	VCAM1	7412	X2967_8	-7.36511	0.354274	0.796712	9.47553	0.12779	0.477391	Not significant, or in different directions
MIRO1	Mitochondrial Rho GTPase 1	Q8IXI2	RHOT1	55288	X21752_10	2.3604	0.354613	0.796712	NA	NA	NA	Not significant, or in different directions
RUVB1	RuvB-like 1	Q9Y265	RUVBL1	8607	X12365_108	10.5994	0.354693	0.796712	6.88456	0.349648	0.732702	Not significant, or in different directions
IGFBP-1	Insulin-like growth factor-binding protein 1	P08833	IGFBP1	3484	X2771_35	-2.92771	0.354707	0.796712	-2.19704	0.296626	0.680845	Not significant, or in different directions
B3GT2	Beta-1;3-galactosyltransferase 2	O43825	B3GALT2	8707	X11638_42	6.85217	0.354708	0.796712	9.16892	0.162798	0.537515	Not significant, or in different directions
YES	Tyrosine-protein kinase Yes	P07947	YES1	7525	X2878_66	8.78946	0.354743	0.796712	15.2328	0.0700201	0.385227	Not significant, or in different directions
TES	Testin	Q9UGI8	TES	26136	X17419_17	-7.26399	0.35501	0.796712	-6.30019	0.302803	0.688428	Not significant, or in different directions
MINP1	Multiple inositol polyphosphate phosphatase 1	Q9UNW1	MINPP1	9562	X5586_66	12.0267	0.355058	0.796712	-16.3503	0.157257	0.529044	Not significant, or in different directions
NRX3B	Neurexin-3-beta	Q9HDB5	NRXN3	9369	X5111_15	-7.22961	0.355066	0.796712	1.86376	0.746311	0.944146	Not significant, or in different directions
BL1S3	Biogenesis of lysosome-related organelles complex 1 subunit 3	Q6QNY0	BLOC1S3	388552	X24487_95	-6.89801	0.35524	0.796725	NA	NA	NA	Not significant, or in different directions
MLR5	Myosin light chain 5	Q02045	MYL5	4636	X19286_30	6.62553	0.355385	0.796725	5.99411	0.134866	0.491405	Not significant, or in different directions
T10B	Mitochondrial import inner membrane translocase subunit Tim10 B	Q9Y5J6	TIMM10B	26515	X23241_27	3.17898	0.3554	0.796725	NA	NA	NA	Not significant, or in different directions
RM21	39S ribosomal protein L21; mitochondrial	Q7Z2W9	MRPL21	219927	X8942_2	6.16572	0.356101	0.797334	6.67487	0.207685	0.590893	Not significant, or in different directions
BRAF1	Serine/threonine-protein kinase B-raf	P15056	BRAF	673	X15669_7	5.62738	0.356129	0.797334	8.14018	0.152501	0.5215	Not significant, or in different directions
PXDN	Peroxidasin homolog	Q92626	PXDN	7837	X13463_1	4.63657	0.356204	0.797334	-0.817222	0.846508	0.968002	Not significant, or in different directions
PNPT1	Polyribonucleotide nucleotidyltransferase 1; mitochondrial	Q8TCS8	PNPT1	87178	X21378_7	2.23079	0.356285	0.797334	NA	NA	NA	Not significant, or in different directions
Siglec-6	Sialic acid-binding Ig-like lectin 6	O43699	SIGLEC6	946	X2741_22	-6.03402	0.356374	0.797334	-1.94469	0.735027	0.943465	Not significant, or in different directions
Aldose reductase	Aldose reductase	P15121	AKR1B1	231	X16606_85	6.41258	0.356384	0.797334	10.049	0.0408827	0.34209	Not significant, or in different directions
OCAD1	OCIA domain-containing protein 1	Q9NX40	OCIAD1	54940	X16802_31	-5.94353	0.356437	0.797334	1.89124	0.789929	0.954989	Not significant, or in different directions
SPARCL1	SPARC-like protein 1	Q14515	SPARCL1	8404	X13707_27	-11.2506	0.356742	0.79749	NA	NA	NA	Not significant, or in different directions
a2-HS-Glycoprotein	Alpha-2-HS-glycoprotein	P02765	AHSG	197	X10966_1	-0.968186	0.356911	0.79749	NA	NA	NA	Not significant, or in different directions
MMP-1	Interstitial collagenase	P03956	MMP1	4312	X4924_32	-3.5514	0.356957	0.79749	5.25517	0.0719247	0.388831	Not significant, or in different directions
NOE3	Noelin-3	Q96PB7	OLFM3	118427	X11143_32	9.49754	0.357008	0.79749	7.6034	0.209536	0.592773	Not significant, or in different directions
PLAK	Junction plakoglobin	P14923	JUP	3728	X23007_8	10.0393	0.357054	0.79749	NA	NA	NA	Not significant, or in different directions
STMN4	Stathmin-4	Q9H169	STMN4	81551	X6267_51	4.43414	0.35717	0.797505	-3.24729	0.420514	0.774377	Not significant, or in different directions
MER	Proto-oncogene tyrosine-protein kinase MER	Q12866	MERTK	10461	X19787_14	-8.46962	0.357364	0.797694	NA	NA	NA	Not significant, or in different directions
LDB2	LIM domain-binding protein 2	O43679	LDB2	9079	X22491_10	4.9506	0.357813	0.798354	NA	NA	NA	Not significant, or in different directions
ERBB4	Receptor tyrosine-protein kinase erbB-4	Q15303	ERBB4	2066	X2618_10	-8.67314	0.357949	0.798354	8.58471	0.167322	0.54108	Not significant, or in different directions
OVCA2	Esterase OVCA2	Q8WZ82	OVCA2	124641	X17697_2	3.11956	0.358083	0.798354	4.30875	0.0602969	0.364287	Not significant, or in different directions
ANR16	Ankyrin repeat domain-containing protein 16	Q6P6B7	ANKRD16	54522	X24720_10	3.31546	0.358191	0.798354	NA	NA	NA	Not significant, or in different directions
CPNE1	Copine-1	Q99829	CPNE1	8904	X5346_24	-2.2235	0.358208	0.798354	4.76336	0.0149273	0.328404	Not significant, or in different directions
PIHD2	PIH1 domain-containing protein 2	Q8WWB5	PIH1D2	120379	X20381_21	-6.96942	0.358779	0.799002	NA	NA	NA	Not significant, or in different directions
IRF4	Interferon regulatory factor 4	Q15306	IRF4	3662	X19564_61	6.22908	0.358896	0.799002	4.25013	0.329923	0.719529	Not significant, or in different directions
RAB1A	Ras-related protein Rab-1A	P62820	RAB1A	5861	X19223_6	5.17474	0.358969	0.799002	9.03937	0.0192187	0.328404	Not significant, or in different directions
ACY2	Aspartoacylase	P45381	ASPA	443	X18187_16	7.02198	0.359041	0.799002	-20.5399	0.0199357	0.328404	Not significant, or in different directions
CHCH7	Coiled-coil-helix-coiled-coil-helix domain-containing protein 7	Q9BUK0	CHCHD7	79145	X20387_277	6.34335	0.359082	0.799002	NA	NA	NA	Not significant, or in different directions
PKN1	Serine/threonine-protein kinase N1	Q16512	PKN1	5585	X12562_1	6.48466	0.359156	0.799002	8.01612	0.131038	0.483269	Not significant, or in different directions
Nidogen	Nidogen-1	P14543	NID1	4811	X3213_65	8.74502	0.359503	0.799482	-4.78853	0.490507	0.817895	Not significant, or in different directions
GOS-28	Golgi SNAP receptor complex member 1	O95249	GOSR1	9527	X7805_52	11.1865	0.359591	0.799482	10.0514	0.362376	0.742996	Not significant, or in different directions
WWOX	WW domain-containing oxidoreductase	Q9NZC7	WWOX	51741	X17724_3	5.51669	0.359735	0.799558	10.3666	0.0140397	0.328404	Not significant, or in different directions
SDHF1	Succinate dehydrogenase assembly factor 1; mitochondrial	A6NFY7	SDHAF1	644096	X20996_107	11.1574	0.360194	0.800261	NA	NA	NA	Not significant, or in different directions
IGF-I sR	Insulin-like growth factor 1 receptor	P08069	IGF1R	3480	X4232_19	-8.97508	0.360271	0.800261	-4.78797	0.538289	0.845471	Not significant, or in different directions
Calpain I	Calpain I	P07384|P04632	CAPN1|CAPNS1	823|826	X2668_70	3.83784	0.360386	0.800271	4.81731	0.0779659	0.398964	Not significant, or in different directions
TREM2	Triggering receptor expressed on myeloid cells 2	Q9NZC2	TREM2	54209	X16300_4	-4.63031	0.360706	0.800511	-4.69431	0.217841	0.599866	Not significant, or in different directions
EDA	Ectodysplasin-A; secreted form	Q92838	EDA	1896	X14024_196	8.27094	0.360713	0.800511	5.37828	0.528922	0.838962	Not significant, or in different directions
FRIH	Ferritin heavy chain	P02794	FTH1	2495	X25913_17	12.3546	0.360935	0.800759	NA	NA	NA	Not significant, or in different directions
ARFG2	ADP-ribosylation factor GTPase-activating protein 2	Q8N6H7	ARFGAP2	84364	X11664_32	2.65158	0.361353	0.80106	3.99733	0.0373446	0.338474	Not significant, or in different directions
Septin-6	Septin-6	Q14141	SEPTIN6	23157	X17693_2	6.34476	0.361652	0.80106	15.6387	0.0131908	0.328404	Not significant, or in different directions
SYDM	Aspartate--tRNA ligase; mitochondrial	Q6PI48	DARS2	55157	X12395_86	2.18955	0.361902	0.80106	3.20823	0.0307842	0.332003	Not significant, or in different directions
NDUBB	NADH dehydrogenase [ubiquinone] 1 beta subcomplex subunit 11; mitochondrial	Q9NX14	NDUFB11	54539	X7747_47	-9.65173	0.361953	0.80106	14.4557	0.131187	0.483269	Not significant, or in different directions
GNA1	Glucosamine 6-phosphate N-acetyltransferase	Q96EK6	GNPNAT1	64841	X13954_9	2.91234	0.362031	0.80106	5.05056	0.0159765	0.328404	Not significant, or in different directions
CDCP1	CUB domain-containing protein 1	Q9H5V8	CDCP1	64866	X8589_13	-9.1122	0.362146	0.80106	3.42961	0.619114	0.892853	Not significant, or in different directions
TWF2	Twinfilin-2	Q6IBS0	TWF2	11344	X23396_21	2.56639	0.362169	0.80106	NA	NA	NA	Not significant, or in different directions
PPR29	Protein phosphatase 1 regulatory subunit 29	Q5R3F8	ELFN2	114794	X21687_3	-3.61305	0.362191	0.80106	NA	NA	NA	Not significant, or in different directions
ATAD1	ATPase family AAA domain-containing protein 1	Q8NBU5	ATAD1	84896	X6625_31	4.73599	0.36221	0.80106	5.97098	0.146625	0.51067	Not significant, or in different directions
MIP-3b	C-C motif chemokine 19	Q99731	CCL19	6363	X4922_13	-4.95765	0.362225	0.80106	-12.7828	0.00655237	0.328404	Not significant, or in different directions
RTCA	RNA 3'-terminal phosphate cyclase	O00442	RTCA	8634	X21369_15	4.08549	0.362279	0.80106	NA	NA	NA	Not significant, or in different directions
WFDC1	WAP four-disulfide core domain protein 1	Q9HC57	WFDC1	58189	X9316_67	-7.73842	0.362702	0.801607	-17.2912	0.0120611	0.328404	Not significant, or in different directions
IFNA7	Interferon alpha-7	P01567	IFNA7	3444	X14129_1	5.36624	0.362747	0.801607	-11.7683	0.0461435	0.34543	Not significant, or in different directions
CHRD	Chordin	Q9H2X0	CHRD	8646	X13438_115	-3.36805	0.363177	0.801898	1.26824	0.658712	0.909937	Not significant, or in different directions
GSH0	Glutamate--cysteine ligase regulatory subunit	P48507	GCLM	2730	X18214_2	3.78743	0.363228	0.801898	3.04321	0.274229	0.658652	Not significant, or in different directions
DJC10	DnaJ homolog subfamily C member 10	Q8IXB1	DNAJC10	54431	X8297_8	5.10455	0.363306	0.801898	9.50048	0.0143184	0.328404	Not significant, or in different directions
GOSR2	Golgi SNAP receptor complex member 2	O14653	GOSR2	9570	X10426_21	3.96766	0.363392	0.801898	-0.860326	0.858213	0.970028	Not significant, or in different directions
NCK1	Cytoplasmic protein NCK1	P16333	NCK1	4690	X5014_49	5.94667	0.363429	0.801898	0.214337	0.963633	0.990514	Not significant, or in different directions
UBE2C	Ubiquitin-conjugating enzyme E2 C	O00762	UBE2C	11065	X20142_42	8.13912	0.363736	0.80224	NA	NA	NA	Not significant, or in different directions
HERC1	Probable E3 ubiquitin-protein ligase HERC1	Q15751	HERC1	8925	X12705_9	8.4589	0.363804	0.80224	2.54857	0.728273	0.940615	Not significant, or in different directions
ZO1	Tight junction protein ZO-1	Q07157	TJP1	7082	X12001_7	-4.90787	0.363975	0.802313	-3.13163	0.52821	0.838962	Not significant, or in different directions
GX	Group 10 secretory phospholipase A2	O15496	PLA2G10	8399	X2949_6	8.95141	0.364057	0.802313	8.80687	0.237112	0.624421	Not significant, or in different directions
PRI1	DNA primase small subunit	P49642	PRIM1	5557	X13591_31	-5.69687	0.364431	0.802608	-2.77252	0.484366	0.81146	Not significant, or in different directions
ISGF3	Interferon regulatory factor 9	Q00978	IRF9	10379	X12439_67	7.29943	0.364505	0.802608	8.56306	0.189882	0.56986	Not significant, or in different directions
ADAM-8	ADAM 8	P78325	ADAM8	101	X21440_9	6.49923	0.364524	0.802608	NA	NA	NA	Not significant, or in different directions
ITM2A	Integral membrane protein 2A	O43736	ITM2A	9452	X7765_15	10.4972	0.364657	0.802608	18.1893	0.102421	0.436605	Not significant, or in different directions
HAX1	HCLS1-associated protein X-1	O00165	HAX1	10456	X21206_218	6.95123	0.364848	0.802608	NA	NA	NA	Not significant, or in different directions
Coagulation Factor XI	Coagulation Factor XI	P03951	F11	2160	X2190_55	10.1096	0.364933	0.802608	8.05316	0.368878	0.746604	Not significant, or in different directions
NVL	Nuclear valosin-containing protein-like	O15381	NVL	4931	X25279_44	-6.23147	0.36502	0.802608	NA	NA	NA	Not significant, or in different directions
EPHA8	Ephrin type-A receptor 8	P29322	EPHA8	2046	X20558_4	4.7501	0.365072	0.802608	NA	NA	NA	Not significant, or in different directions
PPIL3	Peptidyl-prolyl cis-trans isomerase-like 3	Q9H2H8	PPIL3	53938	X21638_5	4.80205	0.365267	0.802794	NA	NA	NA	Not significant, or in different directions
SPEC1	Sperm antigen with calponin homology and coiled-coil domains 1	Q5M775	SPECC1	92521	X21360_27	10.5561	0.36573	0.802972	NA	NA	NA	Not significant, or in different directions
Alpha-amylase 2B	Alpha-amylase 2B	P19961	AMY2B	280	X15556_49	4.87476	0.365904	0.802972	0.743877	0.854486	0.969584	Not significant, or in different directions
GRAP	GRB2-related adapter protein	Q13588	GRAP	10750	X12820_1	5.93222	0.365987	0.802972	10.2535	0.0261694	0.328495	Not significant, or in different directions
DCK	Deoxycytidine kinase	P27707	DCK	1633	X9836_20	14.3096	0.366043	0.802972	14.9514	0.194137	0.573225	Not significant, or in different directions
GGE2D	G antigen 2D	Q9UEU5	GAGE2D	100101629	X18273_14	-7.27995	0.3661	0.802972	-8.07267	0.235786	0.624124	Not significant, or in different directions
CHSTB	Carbohydrate sulfotransferase 11	Q9NPF2	CHST11	50515	X7779_86	-8.27151	0.366409	0.802972	5.45591	0.47984	0.808157	Not significant, or in different directions
PKB beta	RAC-beta serine/threonine-protein kinase	P31751	AKT2	208	X14685_17	10.0281	0.366418	0.802972	5.47048	0.482363	0.810285	Not significant, or in different directions
VATC1	Vacuolar ATP synthase subunit C 1	P21283	ATP6V1C1	528	X23663_28	2.78683	0.36643	0.802972	NA	NA	NA	Not significant, or in different directions
COX6C	Cytochrome c oxidase subunit 6C	P09669	COX6C	1345	X8903_1	-10.1002	0.366436	0.802972	-13.506	0.0443784	0.34543	Not significant, or in different directions
ZN175	Zinc finger protein 175	Q9Y473	ZNF175	7728	X12716_3	13.1335	0.36645	0.802972	14.224	0.228147	0.614355	Not significant, or in different directions
TWF1	Twinfilin-1	Q12792	TWF1	5756	X12871_10	4.34604	0.367033	0.803229	5.01087	0.182853	0.564079	Not significant, or in different directions
BZW2	Basic leucine zipper and W2 domain-containing protein 2	Q9Y6E2	BZW2	28969	X23659_2	2.5103	0.367069	0.803229	NA	NA	NA	Not significant, or in different directions
NCF-2	Neutrophil cytosol factor 2	P19878	NCF2	4688	X10047_12	-7.37681	0.367124	0.803229	-2.80861	0.690149	0.927992	Not significant, or in different directions
RUFY1	RUN and FYVE domain-containing protein 1	Q96T51	RUFY1	80230	X11425_31	9.7086	0.367127	0.803229	10.4026	0.162637	0.537338	Not significant, or in different directions
FLAP endonuclease-1	Flap endonuclease 1	P39748	FEN1	2237	X12577_100	-8.03979	0.367338	0.803229	-3.00159	0.612051	0.889048	Not significant, or in different directions
PI42B	Phosphatidylinositol 5-phosphate 4-kinase type-2 beta	P78356	PIP4K2B	8396	X18232_42	3.29999	0.367519	0.803229	3.62592	0.141327	0.50442	Not significant, or in different directions
GL8D1	Glycosyltransferase 8 domain-containing protein 1	Q68CQ7	GLT8D1	55830	X8955_60	-9.83135	0.367558	0.803229	3.63258	0.691375	0.928109	Not significant, or in different directions
SPRE1	Sprouty-related; EVH1 domain-containing protein 1	Q7Z699	SPRED1	161742	X8318_13	-5.39585	0.367579	0.803229	-6.65955	0.188092	0.568433	Not significant, or in different directions
IGF-II receptor	Cation-independent mannose-6-phosphate receptor	P11717	IGF2R	3482	X3676_15	10.2702	0.367616	0.803229	NA	NA	NA	Not significant, or in different directions
CAP 1	Adenylyl cyclase-associated protein 1	Q01518	CAP1	10487	X12034_28	-2.84751	0.367823	0.803229	3.15331	0.109094	0.447062	Not significant, or in different directions
4EBP2	Eukaryotic translation initiation factor 4E-binding protein 2	Q13542	EIF4EBP2	1979	X4184_43	-5.58749	0.368396	0.803229	7.97369	0.131006	0.483269	Not significant, or in different directions
BASP	Brain acid soluble protein 1	P80723	BASP1	10409	X20111_5	5.79372	0.368623	0.803229	NA	NA	NA	Not significant, or in different directions
EphB6	Ephrin type-B receptor 6	O15197	EPHB6	2051	X5078_82	-9.07783	0.368767	0.803229	2.50858	0.791548	0.95552	Not significant, or in different directions
IF4A2	Eukaryotic initiation factor 4A-II	Q14240	EIF4A2	1974	X22984_10	3.87894	0.36901	0.803229	NA	NA	NA	Not significant, or in different directions
TGIF2	Homeobox protein TGIF2	Q9GZN2	TGIF2	60436	X9847_21	-3.6797	0.36935	0.803229	-2.75841	0.438163	0.787018	Not significant, or in different directions
Triosephosphate isomerase	Triosephosphate isomerase	P60174	TPI1	7167	X4309_59	3.18978	0.369542	0.803229	4.23521	0.0818178	0.408187	Not significant, or in different directions
PCDB2	Protocadherin beta-2	Q9Y5E7	PCDHB2	56133	X10748_216	-6.17516	0.369731	0.803229	-1.08591	0.867181	0.971696	Not significant, or in different directions
FGFP3	Fibroblast growth factor-binding protein 3	Q8TAT2	FGFBP3	143282	X11219_95	10.1775	0.369748	0.803229	8.61066	0.234947	0.623562	Not significant, or in different directions
PAP1	Regenerating islet-derived protein 3-alpha	Q06141	REG3A	5068	X15304_1	4.07085	0.369913	0.803229	2.8434	0.414369	0.769319	Not significant, or in different directions
DPYL3	Dihydropyrimidinase-related protein 3	Q14195	DPYSL3	1809	X12707_26	4.1634	0.369948	0.803229	7.59956	0.0572019	0.358541	Not significant, or in different directions
MEP1A	Meprin A subunit alpha	Q16819	MEP1A	4224	X19786_26	9.00304	0.370057	0.803229	NA	NA	NA	Not significant, or in different directions
Factor H	Complement factor H	P08603	CFH	3075	X4159_130	-21.2837	0.370065	0.803229	4.47273	0.840815	0.965957	Not significant, or in different directions
Ficolin-3	Ficolin-3	O75636	FCN3	8547	X5462_62	6.49504	0.370087	0.803229	15.4733	0.011199	0.328404	Not significant, or in different directions
NEUR1	Sialidase-1	Q99519	NEU1	4758	X15426_5	6.89877	0.370198	0.803229	-8.47169	0.183156	0.564365	Not significant, or in different directions
PACAP	Marginal zone B- and B1-cell-specific protein	Q8WU39	MZB1	51237	X16322_10	-5.05448	0.370295	0.803229	-6.27233	0.163973	0.537826	Not significant, or in different directions
PARP	Poly [ADP-ribose] polymerase 1	P09874	PARP1	142	X8893_29	5.61262	0.370352	0.803229	-2.05025	0.690499	0.927992	Not significant, or in different directions
PGRP-S	Peptidoglycan recognition protein 1	O75594	PGLYRP1	8993	X3329_14	-2.87489	0.370736	0.803229	-0.313031	0.908836	0.979581	Not significant, or in different directions
CP045	Uncharacterized protein C16orf45	Q96MC5	BMERB1	89927	X23325_18	6.33189	0.370892	0.803229	NA	NA	NA	Not significant, or in different directions
DRAK2	Serine/threonine-protein kinase 17B	O94768	STK17B	9262	X8399_6	-10.4498	0.370976	0.803229	1.59316	0.87702	0.972831	Not significant, or in different directions
COF2	Cofilin-2	Q9Y281	CFL2	1073	X15339_32	-2.11942	0.37106	0.803229	-0.408149	0.888352	0.975496	Not significant, or in different directions
HMG-2	High mobility group protein B2	P26583	HMGB2	3148	X6913_189	6.09904	0.371146	0.803229	-13.8302	0.0432296	0.34543	Not significant, or in different directions
CgA	Chromogranin-A	P10645	CHGA	1113	X8476_11	-6.8603	0.371161	0.803229	-1.1596	0.834602	0.964821	Not significant, or in different directions
PITM3	Membrane-associated phosphatidylinositol transfer protein 3	Q9BZ71	PITPNM3	83394	X25058_23	-8.864	0.371267	0.803229	NA	NA	NA	Not significant, or in different directions
FK506 binding protein 1A	FK506 binding protein 1A	P62942	FKBP1A	2280	X25912_131	6.27763	0.371331	0.803229	NA	NA	NA	Not significant, or in different directions
PCDH9	Protocadherin-9	Q9HC56	PCDH9	5101	X10558_26	-6.75315	0.371383	0.803229	-1.70821	0.759292	0.947972	Not significant, or in different directions
Carbonic anhydrase 6	Carbonic anhydrase 6	P23280	CA6	765	X13747_9	4.02267	0.371395	0.803229	NA	NA	NA	Not significant, or in different directions
BUD31	Protein BUD31 homolog	P41223	BUD31	8896	X20401_19	12.2429	0.371449	0.803229	NA	NA	NA	Not significant, or in different directions
PARK7	Protein DJ-1	Q99497	PARK7	11315	X19523_215	3.65919	0.371485	0.803229	4.06203	0.139577	0.500687	Not significant, or in different directions
FMO3	Dimethylaniline monooxygenase [N-oxide-forming] 3	P31513	FMO3	2328	X25288_16	-8.26826	0.371549	0.803229	NA	NA	NA	Not significant, or in different directions
FBX3	F-box only protein 3	Q9UK99	FBXO3	26273	X14628_72	-3.30261	0.371677	0.803229	-0.330373	0.907601	0.979187	Not significant, or in different directions
RAB5C	Ras-related protein Rab-5C	P51148	RAB5C	5878	X14287_6	4.01004	0.371806	0.803229	5.31876	0.0583502	0.359117	Not significant, or in different directions
NID2	Nidogen-2	Q14112	NID2	22795	X3633_70	7.3532	0.37181	0.803229	NA	NA	NA	Not significant, or in different directions
BICD1	Protein bicaudal D homolog 1	Q96G01	BICD1	636	X25118_45	5.87558	0.371835	0.803229	NA	NA	NA	Not significant, or in different directions
GLTL1	Polypeptide N-acetylgalactosaminyltransferase 16	Q8N428	GALNT16	57452	X8923_94	-6.27113	0.371906	0.803229	-0.389787	0.935993	0.98611	Not significant, or in different directions
b-Catenin	Catenin beta-1	P35222	CTNNB1	1499	X8424_269	-6.02123	0.371914	0.803229	-5.69786	0.260634	0.646262	Not significant, or in different directions
LRFN1	Leucine-rich repeat and fibronectin type III domain-containing protein 1	Q9P244	LRFN1	57622	X7910_41	-9.89477	0.371956	0.803229	7.71916	0.340703	0.724768	Not significant, or in different directions
ULA1	NEDD8-activating enzyme E1 regulatory subunit	Q13564	NAE1	8883	X18177_49	8.93062	0.372026	0.803229	9.00059	0.366423	0.744358	Not significant, or in different directions
transcription factor MLR1; isoform CRA_b	Ligand-dependent nuclear receptor corepressor-like protein	Q8N3X6	LCORL	254251	X4304_18	-12.1578	0.372133	0.803229	8.51017	0.277375	0.663328	Not significant, or in different directions
ATF5	Cyclic AMP-dependent transcription factor ATF-5	Q9Y2D1	ATF5	22809	X23771_17	5.20603	0.372189	0.803229	NA	NA	NA	Not significant, or in different directions
GDF-3	Growth/differentiation factor 3	Q9NR23	GDF3	9573	X16755_195	8.22306	0.372269	0.803229	6.41046	0.357316	0.737523	Not significant, or in different directions
UFC1	Ubiquitin-fold modifier-conjugating enzyme 1	Q9Y3C8	UFC1	51506	X3405_6	4.78841	0.37227	0.803229	9.0931	0.0109638	0.328404	Not significant, or in different directions
CAST1	Cytosolic arginine sensor for mTORC1 subunit 1	Q8WTX7	CASTOR1	652968	X23385_18	-10.7414	0.372326	0.803229	NA	NA	NA	Not significant, or in different directions
MPP6	MAGUK p55 subfamily member 6	Q9NZW5	MPP6	51678	X13490_1	9.68547	0.372853	0.803229	9.82501	0.168212	0.541747	Not significant, or in different directions
Angiopoietin-2	Angiopoietin-2	O15123	ANGPT2	285	X13660_76	-5.53432	0.373089	0.803229	NA	NA	NA	Not significant, or in different directions
LIN7C	Protein lin-7 homolog C	Q9NUP9	LIN7C	55327	X12986_12	-5.39111	0.37316	0.803229	1.34758	0.797744	0.957376	Not significant, or in different directions
CR032	UPF0729 protein C18orf32	Q8TCD1	C18orf32	497661	X8236_8	-4.82851	0.373171	0.803229	-0.639645	0.883402	0.974188	Not significant, or in different directions
AZIN1	Antizyme inhibitor 1	O14977	AZIN1	51582	X25282_6	-7.93245	0.373244	0.803229	NA	NA	NA	Not significant, or in different directions
I5P1	Type I inositol 1;4;5-trisphosphate 5-phosphatase	Q14642	INPP5A	3632	X25444_29	2.664	0.373269	0.803229	NA	NA	NA	Not significant, or in different directions
SYK	Lysine--tRNA ligase	Q15046	KARS1	3735	X19249_18	3.15401	0.373335	0.803229	4.66916	0.0424102	0.343351	Not significant, or in different directions
BTNL8	Butyrophilin-like protein 8	Q6UX41	BTNL8	79908	X9026_40	5.55962	0.373354	0.803229	5.25358	0.290964	0.677851	Not significant, or in different directions
RPAB2	DNA-directed RNA polymerases I; II; and III subunit RPABC2	P61218	POLR2F	5435	X20448_7	8.36191	0.373424	0.803229	NA	NA	NA	Not significant, or in different directions
GCST	Aminomethyltransferase; mitochondrial	P48728	AMT	275	X21240_6	2.67266	0.373464	0.803229	NA	NA	NA	Not significant, or in different directions
KI3L1	Killer cell immunoglobulin-like receptor 3DL1	P43629	KIR3DL1	3811	X18907_97	9.08796	0.37351	0.803229	-14.8408	0.023873	0.328404	Not significant, or in different directions
KI2LA	Killer cell immunoglobulin-like receptor 2DL5A	Q8N109	KIR2DL5A	57292	X8000_17	2.47161	0.37365	0.803293	-2.0793	0.335953	0.724062	Not significant, or in different directions
CLUL1	Clusterin-like protein 1	Q15846	CLUL1	27098	X21492_19	-6.43873	0.374136	0.803775	NA	NA	NA	Not significant, or in different directions
KBTBB	Kelch repeat and BTB domain-containing protein 11	O94819	KBTBD11	9920	X25285_14	7.21756	0.374217	0.803775	NA	NA	NA	Not significant, or in different directions
TIM10	Mitochondrial import inner membrane translocase subunit Tim10	P62072	TIMM10	26519	X25215_1	3.29353	0.374507	0.803775	NA	NA	NA	Not significant, or in different directions
sCD4	T-cell surface glycoprotein CD4	P01730	CD4	920	X3143_3	9.83177	0.374568	0.803775	15.1589	0.0687875	0.384823	Not significant, or in different directions
FOLR3	Folate receptor gamma	P41439	FOLR3	2352	X5624_66	-6.04102	0.374876	0.803775	NA	NA	NA	Not significant, or in different directions
CTNA2	Catenin alpha-2	P26232	CTNNA2	1496	X9872_23	5.16872	0.374956	0.803775	-1.58476	0.772534	0.951368	Not significant, or in different directions
CSN5	COP9 signalosome complex subunit 5	Q92905	COPS5	10987	X24725_4	3.66111	0.375009	0.803775	NA	NA	NA	Not significant, or in different directions
DLL1	Delta-like protein 1	O00548	DLL1	28514	X8264_43	-7.58321	0.37516	0.803775	NA	NA	NA	Not significant, or in different directions
TR61B	tRNA (adenine(58)-N(1))-methyltransferase; mitochondrial	Q9BVS5	TRMT61B	55006	X23706_13	4.73461	0.375191	0.803775	NA	NA	NA	Not significant, or in different directions
RD23B	UV excision repair protein RAD23 homolog B	P54727	RAD23B	5887	X12522_6	4.7181	0.375241	0.803775	7.42587	0.0476125	0.34543	Not significant, or in different directions
RAB13	Ras-related protein Rab-13	P51153	RAB13	5872	X19282_3	4.70735	0.375316	0.803775	9.32444	0.00885441	0.328404	Not significant, or in different directions
FZD9	Frizzled-9	O00144	FZD9	8326	X22591_4	-2.57703	0.375393	0.803775	NA	NA	NA	Not significant, or in different directions
AT131	Manganese-transporting ATPase 13A1	Q9HD20	ATP13A1	57130	X13659_36	-9.35252	0.3754	0.803775	19.2582	0.0339002	0.336035	Not significant, or in different directions
UFD1	Ubiquitin recognition factor in ER-associated degradation protein 1	Q92890	UFD1	7353	X17411_55	2.58503	0.375548	0.803775	4.56885	0.0164473	0.328404	Not significant, or in different directions
NPTX2	Neuronal pentraxin-2	P47972	NPTX2	4885	X6521_35	9.31954	0.37555	0.803775	-12.088	0.230548	0.616817	Not significant, or in different directions
ERP29	Endoplasmic reticulum resident protein 29	P30040	ERP29	10961	X4983_6	-7.11296	0.375639	0.803775	NA	NA	NA	Not significant, or in different directions
FGF-6	Fibroblast growth factor 6	P10767	FGF6	2251	X4130_71	5.20503	0.376087	0.804267	6.9352	0.0567754	0.358541	Not significant, or in different directions
AGFG2	Arf-GAP domain and FG repeat-containing protein 2	O95081	AGFG2	3268	X23597_11	2.59009	0.376216	0.804267	NA	NA	NA	Not significant, or in different directions
BCAM	Basal Cell Adhesion Molecule	P50895	BCAM	4059	X2816_50	7.34513	0.376228	0.804267	-8.52466	0.145648	0.51067	Not significant, or in different directions
LMO3	LIM domain only protein 3	Q8TAP4	LMO3	55885	X22492_108	-12.4906	0.376498	0.804267	NA	NA	NA	Not significant, or in different directions
MBNL2	Muscleblind-like protein 2	Q5VZF2	MBNL2	10150	X24446_65	1.93331	0.376542	0.804267	NA	NA	NA	Not significant, or in different directions
HSP 27	Heat shock protein beta-1	P04792	HSPB1	3315	X11103_24	2.65238	0.376573	0.804267	4.71334	0.0263755	0.329132	Not significant, or in different directions
ESPN	Espin	B1AK53	None	83715	X24957_6	6.04063	0.376642	0.804267	NA	NA	NA	Not significant, or in different directions
ETS2	Protein C-ets-2	P15036	ETS2	2114	X12350_86	6.18066	0.377111	0.804448	1.49335	0.806592	0.959144	Not significant, or in different directions
GRIA4	Glutamate receptor 4	P48058	GRIA4	2893	X10760_107	-4.53383	0.377176	0.804448	-1.45488	0.746269	0.944146	Not significant, or in different directions
CATF	Cathepsin F	Q9UBX1	CTSF	8722	X8393_121	8.2918	0.377205	0.804448	NA	NA	NA	Not significant, or in different directions
PIR	Pirin	O00625	PIR	8544	X13634_209	7.57648	0.377303	0.804448	4.91659	0.46562	0.804135	Not significant, or in different directions
SLUG	Zinc finger protein SNAI2	O43623	SNAI2	6591	X10014_31	-8.00729	0.377507	0.804448	-5.314	0.43	0.781662	Not significant, or in different directions
VEGF-D	Vascular endothelial growth factor D	O43915	VEGFD	2277	X14705_1	-6.08388	0.377533	0.804448	-9.6882	0.0516235	0.354112	Not significant, or in different directions
KIF3C	Kinesin-like protein KIF3C	O14782	KIF3C	3797	X24407_31	8.10204	0.377549	0.804448	NA	NA	NA	Not significant, or in different directions
NATD1	Protein NATD1	Q8N6N6	NATD1	256302	X18261_34	-5.97861	0.377609	0.804448	0.357757	0.955357	0.990009	Not significant, or in different directions
RFPL3	Ret finger protein-like 3	O75679	RFPL3	10738	X23375_4	-8.37802	0.377799	0.804488	NA	NA	NA	Not significant, or in different directions
TIGIT	T-cell immunoreceptor with Ig and ITIM domains	Q495A1	TIGIT	201633	X16299_13	6.2206	0.377868	0.804488	-1.24194	0.814527	0.96057	Not significant, or in different directions
SNAB	Beta-soluble NSF attachment protein	Q9H115	NAPB	63908	X12655_30	9.7081	0.378015	0.804488	-11.2926	0.144257	0.508939	Not significant, or in different directions
EMAP-2	Endothelial monocyte-activating polypeptide 2	Q12904	AIMP1	9255	X2714_78	-9.53363	0.378178	0.804488	6.78536	0.547002	0.850835	Not significant, or in different directions
CBPE	Carboxypeptidase E	P16870	CPE	1363	X6024_68	6.19939	0.37818	0.804488	NA	NA	NA	Not significant, or in different directions
PLPL2	Patatin-like phospholipase domain-containing protein 2	Q96AD5	PNPLA2	57104	X9802_27	7.97717	0.378905	0.805059	3.45139	0.614958	0.889951	Not significant, or in different directions
LCMT1	Leucine carboxyl methyltransferase 1	Q9UIC8	LCMT1	51451	X4237_70	11.9407	0.378938	0.805059	21.7566	0.00930425	0.328404	Not significant, or in different directions
KGUA	Guanylate kinase	Q16774	GUK1	2987	X17325_10	4.60167	0.37897	0.805059	4.70711	0.204172	0.58753	Not significant, or in different directions
NUDT3	Diphosphoinositol polyphosphate phosphohydrolase 1	O95989	NUDT3	11165	X12796_44	4.05067	0.379151	0.805059	8.5461	0.0396353	0.34209	Not significant, or in different directions
KCTD6	BTB/POZ domain-containing protein KCTD6	Q8NC69	KCTD6	200845	X23267_5	6.96585	0.379267	0.805059	NA	NA	NA	Not significant, or in different directions
CBPA2	Carboxypeptidase A2	P48052	CPA2	1358	X9276_7	-6.89345	0.37928	0.805059	8.41659	0.149511	0.514453	Not significant, or in different directions
SCLY	Selenocysteine lyase	Q96I15	SCLY	51540	X21537_33	6.10923	0.379282	0.805059	NA	NA	NA	Not significant, or in different directions
TRAF4	TNF receptor-associated factor 4	Q9BUZ4	TRAF4	9618	X11629_36	-7.37596	0.379332	0.805059	NA	NA	NA	Not significant, or in different directions
SHPS1	Tyrosine-protein phosphatase non-receptor type substrate 1	P78324	SIRPA	140885	X5430_66	-1.87049	0.379569	0.805196	1.17299	0.613708	0.889564	Not significant, or in different directions
PEX14	Peroxisomal membrane protein PEX14	O75381	PEX14	5195	X8645_257	11.4497	0.379617	0.805196	NA	NA	NA	Not significant, or in different directions
Cathepsin B	Cathepsin B	P07858	CTSB	1508	X3061_61	7.65607	0.379806	0.80536	NA	NA	NA	Not significant, or in different directions
Apo E	Apolipoprotein E	P02649	APOE	348	X2418_55	4.47737	0.380062	0.805414	4.63713	0.270948	0.654781	Not significant, or in different directions
RPAIN	RPA-interacting protein	Q86UA6	RPAIN	84268	X21219_7	9.13762	0.380154	0.805414	NA	NA	NA	Not significant, or in different directions
CIP4	Cdc42-interacting protein 4	Q15642	TRIP10	9322	X17676_13	2.58141	0.380162	0.805414	4.12768	0.0185739	0.328404	Not significant, or in different directions
RDH10	Retinol dehydrogenase 10	Q8IZV5	RDH10	157506	X19613_16	-11.1527	0.380501	0.805898	NA	NA	NA	Not significant, or in different directions
Desmoglein-3	Desmoglein-3	P32926	DSG3	1830	X11310_8	7.0194	0.380619	0.805912	NA	NA	NA	Not significant, or in different directions
DB136	Beta-defensin 136	Q30KP8	DEFB136	613210	X9332_6	-4.33824	0.380837	0.806141	-4.57953	0.240203	0.627807	Not significant, or in different directions
LYZL2	Lysozyme-like protein 2	Q7Z4W2	LYZL2	119180	X6377_54	6.28335	0.381182	0.806635	3.67345	0.513774	0.83214	Not significant, or in different directions
PABP2	Polyadenylate-binding protein 2	Q86U42	PABPN1	8106	X8921_139	4.89328	0.381418	0.806902	6.58808	0.112113	0.453429	Not significant, or in different directions
RU1C	U1 small nuclear ribonucleoprotein C	P09234	SNRPC	6631	X20918_28	5.52731	0.382188	0.807627	NA	NA	NA	Not significant, or in different directions
ODB2	Lipoamide acyltransferase component of branched-chain alpha-keto acid dehydrogenase complex; mitochondrial	P11182	DBT	1629	X23673_9	2.72235	0.382254	0.807627	NA	NA	NA	Not significant, or in different directions
CLUA1	Clusterin-associated protein 1	Q96AJ1	CLUAP1	23059	X23307_7	4.39954	0.382288	0.807627	NA	NA	NA	Not significant, or in different directions
Collectin Kidney 1	Collectin-11	Q9BWP8	COLEC11	78989	X4430_44	4.51314	0.382343	0.807627	0.987113	0.796717	0.957376	Not significant, or in different directions
VAV3	Guanine nucleotide exchange factor VAV3	Q9UKW4	VAV3	10451	X9830_109	6.9673	0.38254	0.807627	0.082153	0.988391	0.995589	Not significant, or in different directions
MDHC	Malate dehydrogenase; cytoplasmic	P40925	MDH1	4190	X3853_56	4.56456	0.382727	0.807627	3.70199	0.317693	0.709067	Not significant, or in different directions
Lymphotoxin a2/b1	Lymphotoxin alpha2:beta1	P01374|Q06643	LTA|LTB	4049|4050	X3506_49	-7.48254	0.382814	0.807627	3.44155	0.662176	0.912027	Not significant, or in different directions
HECA2	HEPACAM family member 2	A8MVW5	HEPACAM2	253012	X6568_18	7.67382	0.382816	0.807627	NA	NA	NA	Not significant, or in different directions
MIOX	Inositol oxygenase	Q9UGB7	MIOX	55586	X13498_1	-4.42771	0.382836	0.807627	-3.62667	0.374743	0.748432	Not significant, or in different directions
Hat1	Histone acetyltransferase type B catalytic subunit	O14929	HAT1	8520	X19327_31	-9.93501	0.382869	0.807627	2.55943	0.648246	0.906126	Not significant, or in different directions
PDLI1	PDZ and LIM domain protein 1	O00151	PDLIM1	9124	X11428_31	2.68329	0.382991	0.807651	5.16956	0.00939423	0.328404	Not significant, or in different directions
Endothelial lipase	Endothelial cell-derived lipase	Q9Y5X9	LIPG	9388	X23148_100	6.32463	0.383117	0.807682	NA	NA	NA	Not significant, or in different directions
calgranulin B	Protein S100-A9	P06702	S100A9	6280	X7812_11	11.0881	0.383325	0.807818	NA	NA	NA	Not significant, or in different directions
C8	Complement component C8	P07357|P07358|P07360	C8A|C8B|C8G	731|732|733	X2429_27	-5.65531	0.383403	0.807818	-0.621913	0.91148	0.979974	Not significant, or in different directions
HSP76	Heat shock 70 kDa protein 6	P17066	HSPA6	3310	X13672_3	11.7564	0.383788	0.808396	-4.48613	0.720734	0.938916	Not significant, or in different directions
NHRF3	Na(+)/H(+) exchange regulatory cofactor NHE-RF3	Q5T2W1	PDZK1	5174	X16852_10	10.8649	0.384826	0.810315	8.00863	0.378988	0.751663	Not significant, or in different directions
LCN8	Epididymal-specific lipocalin-8	Q6JVE9	LCN8	138307	X5643_2	-3.59207	0.384922	0.810315	2.37531	0.501618	0.82482	Not significant, or in different directions
LSM1	U6 snRNA-associated Sm-like protein LSm1	O15116	LSM1	27257	X17795_176	4.37068	0.385165	0.810593	8.56448	0.00784131	0.328404	Not significant, or in different directions
GLIP1	Glioma pathogenesis-related protein 1	P48060	GLIPR1	11010	X9265_10	-10.107	0.385545	0.811158	12.3924	0.0913945	0.418632	Not significant, or in different directions
SPAT9	Spermatogenesis-associated protein 9	Q9BWV2	SPATA9	83890	X7809_22	-3.08507	0.385898	0.811271	1.4973	0.559009	0.859101	Not significant, or in different directions
BMP-6	Bone morphogenetic protein 6	P22004	BMP6	654	X8459_10	-8.95062	0.385991	0.811271	-13.6107	0.114335	0.456752	Not significant, or in different directions
KMT2C	Histone-lysine N-methyltransferase 2C	Q8NEZ4	KMT2C	58508	X11402_17	-7.19335	0.386213	0.811271	-2.02781	0.773531	0.951368	Not significant, or in different directions
ECM1	Extracellular matrix protein 1	Q16610	ECM1	1893	X3366_51	-12.5781	0.386415	0.811271	-12.3424	0.25021	0.63635	Not significant, or in different directions
ULA1/ UBA3	ULA1/ UBA3	Q13564|Q8TBC4	NAE1|UBA3	8883|9039	X21939_6	3.88822	0.386474	0.811271	NA	NA	NA	Not significant, or in different directions
IFNA5	Interferon alpha-5	P01569	IFNA5	3442	X6210_100	8.73089	0.386514	0.811271	-0.738027	0.936426	0.98611	Not significant, or in different directions
LGMN	Legumain	Q99538	LGMN	5641	X3622_33	9.18995	0.386698	0.811271	-6.00078	0.506596	0.827258	Not significant, or in different directions
LIRB3	Leukocyte immunoglobulin-like receptor subfamily B member 3	O75022	LILRB3	102725035	X11334_7	5.72494	0.3867	0.811271	4.8866	0.641627	0.903468	Not significant, or in different directions
ILK1	Integrin-linked protein kinase	Q13418	ILK	3611	X10053_5	2.46821	0.386831	0.811271	4.0388	0.0238057	0.328404	Not significant, or in different directions
Carboxypeptidase B1	Carboxypeptidase B	P15086	CPB1	1360	X6356_3	-3.76983	0.386974	0.811271	NA	NA	NA	Not significant, or in different directions
GA733-1 protein	Tumor-associated calcium signal transducer 2	P09758	TACSTD2	4070	X14034_22	-11.0801	0.387078	0.811271	-7.30322	0.475139	0.806121	Not significant, or in different directions
PGRP-I-beta	Peptidoglycan recognition protein I-beta	Q96LB8	PGLYRP4	57115	X19821_10	8.51429	0.387316	0.811271	NA	NA	NA	Not significant, or in different directions
Cyclophilin A	Peptidyl-prolyl cis-trans isomerase A	P62937	PPIA	5478	X3844_2	4.62045	0.387336	0.811271	6.15465	0.0481162	0.34543	Not significant, or in different directions
CO9A3	Collagen alpha-3(IX) chain	Q14050	COL9A3	1299	X20175_17	8.31757	0.387396	0.811271	NA	NA	NA	Not significant, or in different directions
IF1AY	Eukaryotic translation initiation factor 1A; Y-chromosomal	O14602	EIF1AY	9086	X19224_5	4.32748	0.3874	0.811271	3.86074	0.214819	0.598818	Not significant, or in different directions
CRTC3	CREB-regulated transcription coactivator 3	Q6UUV7	CRTC3	64784	X25901_3	7.22157	0.387417	0.811271	NA	NA	NA	Not significant, or in different directions
ETV2	ETS translocation variant 2	O00321	ETV2	2116	X23210_4	3.42928	0.387491	0.811271	NA	NA	NA	Not significant, or in different directions
Sialoadhesin	Sialoadhesin	Q9BZZ2	SIGLEC1	6614	X4464_10	-7.86999	0.387962	0.811585	-3.74153	0.486645	0.814634	Not significant, or in different directions
GABR1	Gamma-aminobutyric acid type B receptor subunit 1	Q9UBS5	GABBR1	2550	X11279_42	-5.14981	0.38799	0.811585	-8.2295	0.124072	0.472326	Not significant, or in different directions
Gro-g	Gro-gamma	P19876	CXCL3	2921	X2986_49	2.96408	0.388244	0.811585	NA	NA	NA	Not significant, or in different directions
sICAM-2	Intercellular adhesion molecule 2	P13598	ICAM2	3384	X5486_73	-11.6541	0.388289	0.811585	-1.54451	0.883154	0.974188	Not significant, or in different directions
Diaphanous-related formin-1	Protein diaphanous homolog 1	O60610	DIAPH1	1729	X25083_26	3.62918	0.388479	0.811585	NA	NA	NA	Not significant, or in different directions
CD59	CD59 glycoprotein	P13987	CD59	966	X11514_196	-6.38418	0.388481	0.811585	-7.18962	0.256974	0.642439	Not significant, or in different directions
RALB	Ras-related protein Ral-B	P11234	RALB	5899	X18432_32	2.39649	0.388579	0.811585	3.79235	0.0948192	0.424937	Not significant, or in different directions
17-beta-HSD 1	Estradiol 17-beta-dehydrogenase 1	P14061	HSD17B1	3292	X4708_3	-7.02572	0.38862	0.811585	5.85711	0.26676	0.651656	Not significant, or in different directions
UB2V2	Ubiquitin-conjugating enzyme E2 variant 2	Q15819	UBE2V2	7336	X18165_181	4.16437	0.388643	0.811585	5.76484	0.0914943	0.418696	Not significant, or in different directions
GFRa-2	GDNF family receptor alpha-2	O00451	GFRA2	2675	X2515_14	-9.88027	0.388932	0.811709	17.7664	0.0708015	0.386196	Not significant, or in different directions
DYTN	Dystrotelin	A2CJ06	DYTN	391475	X22124_94	-6.91845	0.388954	0.811709	NA	NA	NA	Not significant, or in different directions
CDKA2	Cyclin-dependent kinase 2-associated protein 2	O75956	CDK2AP2	10263	X22952_28	-6.97332	0.389037	0.811709	NA	NA	NA	Not significant, or in different directions
INSL4	Early placenta insulin-like peptide	Q14641	INSL4	3641	X6410_26	7.14758	0.389311	0.812049	-5.63721	0.375095	0.748432	Not significant, or in different directions
SYAC	Alanine--tRNA ligase; cytoplasmic	P49588	AARS1	16	X12340_17	2.85382	0.389486	0.812182	4.71448	0.0508558	0.353154	Not significant, or in different directions
SH3L1	SH3 domain-binding glutamic acid-rich-like protein	O75368	SH3BGRL	6451	X12693_2	4.86615	0.389621	0.812231	6.73049	0.0913535	0.418632	Not significant, or in different directions
BMP-3b	Growth/differentiation factor 10	P55107	GDF10	2662	X16749_79	9.59695	0.389882	0.812441	-1.63567	0.877939	0.972831	Not significant, or in different directions
BT2A2	Butyrophilin subfamily 2 member A2	Q8WVV5	BTN2A2	10385	X22586_24	-6.38839	0.390006	0.812441	NA	NA	NA	Not significant, or in different directions
CC149	Coiled-coil domain-containing protein 149	Q6ZUS6	CCDC149	91050	X24702_31	-8.70955	0.390056	0.812441	NA	NA	NA	Not significant, or in different directions
IMB1	Importin subunit beta-1	Q14974	KPNB1	3837	X3887_90	2.9544	0.390287	0.812548	4.11854	0.0747557	0.393455	Not significant, or in different directions
Angiopoietin-1	Angiopoietin-1	Q15389	ANGPT1	284	X2811_27	4.4509	0.390331	0.812548	3.08353	0.436154	0.786441	Not significant, or in different directions
Cyclophilin F	Peptidyl-prolyl cis-trans isomerase F; mitochondrial	P30405	PPIF	10105	X8095_213	2.00312	0.390636	0.812952	NA	NA	NA	Not significant, or in different directions
CSPG6	Structural maintenance of chromosomes protein 3	Q9UQE7	SMC3	9126	X14324_52	5.01983	0.390835	0.812966	4.96873	0.305586	0.691596	Not significant, or in different directions
IgG4; Kappa	Ig gamma-4; Kappa	P01861	IGHG4	3503	X13231_90	4.88202	0.3911	0.812966	-2.00574	0.609777	0.888782	Not significant, or in different directions
PDGFRA	Platelet-derived growth factor receptor alpha	P16234	PDGFRA	5156	X10366_11	5.31854	0.391241	0.812966	-0.649236	0.909	0.979581	Not significant, or in different directions
ACE2	Angiotensin-converting enzyme 2	Q9BYF1	ACE2	59272	X2805_6	5.66604	0.391262	0.812966	15.6959	0.0107015	0.328404	Not significant, or in different directions
LCN1	Lipocalin-1	P31025	LCN1	3933	X11708_2	-9.08142	0.39128	0.812966	-7.19516	0.315178	0.706878	Not significant, or in different directions
KDF1	Keratinocyte differentiation factor 1	Q8NAX2	KDF1	126695	X23550_10	3.61582	0.391312	0.812966	NA	NA	NA	Not significant, or in different directions
PSB5	Proteasome subunit beta type-5	P28074	PSMB5	5693	X12580_7	8.7761	0.39161	0.813072	6.78917	0.384742	0.754185	Not significant, or in different directions
CHIA	Acidic mammalian chitinase	Q9BZP6	CHIA	27159	X16591_71	11.5965	0.391666	0.813072	2.37258	0.754019	0.946373	Not significant, or in different directions
CSH	Chorionic somatomammotropin hormone	P0DML2|P0DML3	CSH1|CSH2	1442|1442	X13103_125	7.15157	0.391829	0.813072	7.85821	0.13112	0.483269	Not significant, or in different directions
CYBP	Calcyclin-binding protein	Q9HB71	CACYBP	27101	X12432_23	2.51442	0.391831	0.813072	4.85549	0.0120124	0.328404	Not significant, or in different directions
F221B	Protein FAM221B	A6H8Z2	FAM221B	392307	X25493_11	9.56534	0.392061	0.813072	NA	NA	NA	Not significant, or in different directions
MAT1	CDK-activating kinase assembly factor MAT1	P51948	MNAT1	4331	X23540_3	-5.87453	0.392099	0.813072	NA	NA	NA	Not significant, or in different directions
PGRC2	Membrane-associated progesterone receptor component 2	O15173	PGRMC2	10424	X8681_93	-6.72573	0.392408	0.813072	-2.14988	0.751838	0.945363	Not significant, or in different directions
SOS1	Son of sevenless homolog 1	Q07889	SOS1	6654	X9923_6	-6.89806	0.39252	0.813072	1.49683	0.803955	0.959144	Not significant, or in different directions
TRAIL R2	Tumor necrosis factor receptor superfamily member 10B	O14763	TNFRSF10B	8795	X5534_49	9.11981	0.392737	0.813072	5.58468	0.452438	0.795683	Not significant, or in different directions
AIPL1	Aryl-hydrocarbon-interacting protein-like 1	Q9NZN9	AIPL1	23746	X23646_5	7.2135	0.392752	0.813072	NA	NA	NA	Not significant, or in different directions
PA2G4	Proliferation-associated protein 2G4	Q9UQ80	PA2G4	5036	X4258_15	4.27144	0.392763	0.813072	3.92364	0.23751	0.624421	Not significant, or in different directions
MAGI2	Membrane-associated guanylate kinase; WW and PDZ domain-containing protein 2	Q86UL8	MAGI2	9863	X14066_49	4.69023	0.39278	0.813072	1.78771	0.737686	0.943626	Not significant, or in different directions
NFIA	Nuclear factor 1 A-type	Q12857	NFIA	4774	X25482_5	9.80026	0.392814	0.813072	NA	NA	NA	Not significant, or in different directions
I-TAC	C-X-C motif chemokine 11	O14625	CXCL11	6373	X18171_25	-5.95391	0.393221	0.813685	NA	NA	NA	Not significant, or in different directions
IL-6	Interleukin-6	P05231	IL6	3569	X2573_20	7.29195	0.393439	0.813735	NA	NA	NA	Not significant, or in different directions
EXOC7	Exocyst complex component 7	Q9UPT5	EXOC7	23265	X25110_19	-8.1505	0.393544	0.813735	NA	NA	NA	Not significant, or in different directions
p15-INK4b	Cyclin-dependent kinase 4 inhibitor B	P42772	CDKN2B	1030	X9874_28	-5.88607	0.39369	0.813735	12.2536	0.0715629	0.388578	Not significant, or in different directions
FOXO1A	Forkhead box protein O1A	Q12778	FOXO1	2308	X22055_31	6.87692	0.393692	0.813735	NA	NA	NA	Not significant, or in different directions
suPAR	Urokinase plasminogen activator surface receptor	Q03405	PLAUR	5329	X2652_15	-5.88131	0.394331	0.814092	0.269964	0.96598	0.990514	Not significant, or in different directions
TRAIL R2	Tumor necrosis factor receptor superfamily member 10B	O14763	TNFRSF10B	8795	X8529_1	-4.77767	0.394615	0.814092	4.47194	0.333657	0.723398	Not significant, or in different directions
L-dopachrome tautomerase	L-dopachrome tautomerase	P40126	DCT	1638	X21390_68	5.46597	0.394674	0.814092	NA	NA	NA	Not significant, or in different directions
CUED1	CUE domain-containing protein 1	Q9NWM3	CUEDC1	404093	X21149_27	7.01089	0.394782	0.814092	NA	NA	NA	Not significant, or in different directions
RM10	39S ribosomal protein L10; mitochondrial	Q7Z7H8	MRPL10	124995	X22554_101	2.88496	0.394948	0.814092	NA	NA	NA	Not significant, or in different directions
LGSN	Lengsin	Q5TDP6	LGSN	51557	X24499_36	-5.88677	0.39495	0.814092	NA	NA	NA	Not significant, or in different directions
FLRT3	Leucine-rich repeat transmembrane protein FLRT3	Q9NZU0	FLRT3	23767	X9128_34	12.6001	0.395033	0.814092	2.87982	0.793468	0.95552	Not significant, or in different directions
ITSN1	Intersectin-1	Q15811	ITSN1	6453	X14070_56	8.52881	0.395068	0.814092	16.2917	0.0400916	0.34209	Not significant, or in different directions
ISK9	Serine protease inhibitor Kazal-type 9	Q5DT21	SPINK9	643394	X8042_88	-5.35093	0.395109	0.814092	-6.02555	0.246514	0.635296	Not significant, or in different directions
EF-1-beta	Elongation factor 1-beta	P24534	EEF1B2	1933	X5882_34	4.57264	0.395427	0.814092	6.47075	0.112242	0.453429	Not significant, or in different directions
MMAC	Methylmalonic aciduria and homocystinuria type C protein	Q9Y4U1	MMACHC	25974	X20953_34	-4.90562	0.395509	0.814092	NA	NA	NA	Not significant, or in different directions
CBPN	Carboxypeptidase N catalytic chain	P15169	CPN1	1369	X7142_5	12.61	0.395641	0.814092	-11.6728	0.254646	0.641315	Not significant, or in different directions
COQ9	Ubiquinone biosynthesis protein COQ9; mitochondrial	O75208	COQ9	57017	X20374_41	2.81105	0.395651	0.814092	NA	NA	NA	Not significant, or in different directions
EVG1	UPF0193 protein EVG1	Q9BZE7	C22orf23	84645	X23273_42	3.21503	0.39567	0.814092	NA	NA	NA	Not significant, or in different directions
HVEM	Tumor necrosis factor receptor superfamily member 14	Q92956	TNFRSF14	8764	X11545_9	-8.94492	0.395699	0.814092	NA	NA	NA	Not significant, or in different directions
PB1	Protein polybromo-1	Q86U86	PBRM1	55193	X12518_289	6.87341	0.395931	0.814092	2.83612	0.631317	0.897158	Not significant, or in different directions
IL-1 sRII	Interleukin-1 receptor type 2	P27930	IL1R2	7850	X5666_64	-7.34957	0.395977	0.814092	NA	NA	NA	Not significant, or in different directions
HDAC6	Histone deacetylase 6	Q9UBN7	HDAC6	10013	X25059_18	3.69075	0.395989	0.814092	NA	NA	NA	Not significant, or in different directions
GALK1	Galactokinase	P51570	GALK1	2584	X11448_34	3.30839	0.396051	0.814092	6.53375	0.0247907	0.328404	Not significant, or in different directions
VPS29	Vacuolar protein sorting-associated protein 29	Q9UBQ0	VPS29	51699	X14318_1	4.96965	0.396175	0.814092	-1.65229	0.703083	0.932195	Not significant, or in different directions
KDEL2	KDEL motif-containing protein 2	Q7Z4H8	POGLUT3	143888	X8296_117	3.33212	0.396211	0.814092	5.69123	0.0489318	0.346647	Not significant, or in different directions
Cadherin-5	Cadherin-5	P33151	CDH5	1003	X2819_23	-9.52593	0.396632	0.814463	-1.23912	0.893886	0.976863	Not significant, or in different directions
H2B3B	Histone H2B type 3-B	Q8N257	H2BU1	128312	X18823_52	2.27056	0.396756	0.814463	1.2411	0.616594	0.89012	Not significant, or in different directions
MDM2	E3 ubiquitin-protein ligase Mdm2	Q00987	MDM2	4193	X13228_75	-9.25184	0.396907	0.814463	-0.551095	0.936497	0.98611	Not significant, or in different directions
S100A15	S100 calcium-binding protein A15	Q86SG5	S100A7A	338324	X21574_106	-5.92091	0.397205	0.814463	NA	NA	NA	Not significant, or in different directions
TNF-b	Lymphotoxin-alpha	P01374	LTA	4049	X4703_87	10.9829	0.397264	0.814463	7.62268	0.418828	0.773699	Not significant, or in different directions
KIF3A	Kinesin-like protein KIF3A	Q9Y496	KIF3A	11127	X13961_18	11.7221	0.397369	0.814463	10.3578	0.29527	0.680825	Not significant, or in different directions
B4GT5	Beta-1;4-galactosyltransferase 5	O43286	B4GALT5	9334	X10425_3	-14.9932	0.397524	0.814463	11.0398	0.305307	0.691279	Not significant, or in different directions
DCXR	L-xylulose reductase	Q7Z4W1	DCXR	51181	X17758_79	4.11063	0.397547	0.814463	3.54648	0.339634	0.724768	Not significant, or in different directions
THB	Thyroid hormone receptor beta	P10828	THRB	7068	X22808_59	6.41995	0.397553	0.814463	NA	NA	NA	Not significant, or in different directions
Apo F	Apolipoprotein F	Q13790	APOF	319	X12370_30	-3.8191	0.397766	0.814463	0.0464442	0.990279	0.996352	Not significant, or in different directions
PBP	Platelet basic protein	P02775	PPBP	5473	X16765_52	5.46808	0.397897	0.814463	5.05675	0.250943	0.637086	Not significant, or in different directions
SSX4	synovial sarcoma; X breakpoint 4	O60224	SSX4	548313	X24465_28	7.65081	0.397931	0.814463	NA	NA	NA	Not significant, or in different directions
GFRAL	GDNF family receptor alpha-like	Q6UXV0	GFRAL	389400	X6920_1	6.76443	0.398112	0.814463	5.43418	0.387974	0.75576	Not significant, or in different directions
MXRA8	Matrix-remodeling-associated protein 8	Q9BRK3	MXRA8	54587	X10521_10	-8.19505	0.39823	0.814463	2.02993	0.773858	0.951368	Not significant, or in different directions
HXK3	Hexokinase-3	P52790	HK3	3101	X19518_12	9.07086	0.398474	0.814463	1.31057	0.856995	0.970024	Not significant, or in different directions
Midkine	Midkine	P21741	MDK	4192	X2911_27	5.17412	0.398487	0.814463	4.18747	0.411863	0.76804	Not significant, or in different directions
Mx1	Interferon-induced GTP-binding protein Mx1	P20591	MX1	4599	X17460_51	4.70743	0.39852	0.814463	0.68264	0.86634	0.971696	Not significant, or in different directions
RL5	60S ribosomal protein L5	P46777	RPL5	6125	X20999_12	3.88184	0.398532	0.814463	NA	NA	NA	Not significant, or in different directions
Histone H2A.z	Histone H2A.z	P0C0S5	H2AZ1	3015	X4163_5	6.23258	0.398622	0.814463	-1.9539	0.742707	0.944146	Not significant, or in different directions
TCP11	T-complex protein 11 homolog	Q8WWU5	TCP11	6954	X8334_65	-8.9944	0.398627	0.814463	-8.86068	0.326594	0.717577	Not significant, or in different directions
ADA19	Disintegrin and metalloproteinase domain-containing protein 19	Q9H013	ADAM19	8728	X8948_13	2.86162	0.398911	0.81474	0.64488	0.805874	0.959144	Not significant, or in different directions
PLXB3	Plexin-B3	Q9ULL4	PLXNB3	5365	X16922_53	-5.64289	0.399125	0.81474	-3.65274	0.636236	0.89893	Not significant, or in different directions
RB22A	Ras-related protein Rab-22A	Q9UL26	RAB22A	57403	X12408_333	2.99537	0.399287	0.81474	3.21956	0.256619	0.642439	Not significant, or in different directions
MMSA	Methylmalonate-semialdehyde dehydrogenase [acylating]; mitochondrial	Q02252	ALDH6A1	4329	X19136_22	2.56437	0.399342	0.81474	4.09902	0.0535224	0.355904	Not significant, or in different directions
HEPACAM	Hepatocyte cell adhesion molecule	Q14CZ8	HEPACAM	220296	X8810_26	-6.6556	0.399406	0.81474	9.72261	0.0910921	0.418632	Not significant, or in different directions
NOS	NOS	P29474	NOS3	4846	X21995_20	-8.44628	0.399433	0.81474	NA	NA	NA	Not significant, or in different directions
Alpha-1B-glycoprotein	Alpha-1B-glycoprotein	P04217	A1BG	1	X16561_9	10.0518	0.40004	0.815171	18.6585	0.100188	0.435932	Not significant, or in different directions
CLYBL	Citrate lyase subunit beta-like protein; mitochondrial	Q8N0X4	CLYBL	171425	X23541_61	2.47784	0.40014	0.815171	NA	NA	NA	Not significant, or in different directions
RBM3	RNA-binding protein 3	P98179	RBM3	5935	X12747_89	4.66039	0.400264	0.815171	9.53247	0.00886228	0.328404	Not significant, or in different directions
CABP5	Calcium-binding protein 5	Q9NP86	CABP5	56344	X22445_2	-6.74111	0.400407	0.815171	NA	NA	NA	Not significant, or in different directions
MFGM	Lactadherin	Q08431	MFGE8	4240	X4455_89	-5.93633	0.400415	0.815171	-9.90142	0.0700193	0.385227	Not significant, or in different directions
GLDN	Gliomedin	Q6ZMI3	GLDN	342035	X20591_48	-6.91954	0.400421	0.815171	NA	NA	NA	Not significant, or in different directions
RBM39	RNA-binding protein 39	Q14498	RBM39	9584	X4284_18	6.59821	0.400564	0.815171	3.00729	0.563433	0.860196	Not significant, or in different directions
DHE3	Glutamate dehydrogenase 1; mitochondrial	P00367	GLUD1	2746	X25902_27	6.23663	0.400595	0.815171	NA	NA	NA	Not significant, or in different directions
CD040	Proline-rich protein 27	Q6MZM9	PRR27	401137	X9607_39	-8.5793	0.400697	0.815171	1.60259	0.867562	0.971696	Not significant, or in different directions
CLC6A	C-type lectin domain family 6 member A	Q6EIG7	CLEC6A	93978	X6911_103	-5.15759	0.400866	0.815171	-3.39456	0.56767	0.862291	Not significant, or in different directions
NUMB	Protein numb homolog	P49757	NUMB	8650	X25248_28	2.97511	0.400874	0.815171	NA	NA	NA	Not significant, or in different directions
PAPP2	Pappalysin-2	Q9BXP8	PAPPA2	60676	X5756_66	8.83039	0.401617	0.816346	0.360485	0.96706	0.990514	Not significant, or in different directions
EFCB1	EF-hand calcium-binding domain-containing protein 1	Q9HAE3	EFCAB1	79645	X23274_27	6.96212	0.401738	0.816346	NA	NA	NA	Not significant, or in different directions
Sorting nexin-15	Sorting nexin-15	Q9NRS6	SNX15	29907	X23416_47	4.87742	0.401788	0.816346	NA	NA	NA	Not significant, or in different directions
LYG2	Lysozyme g-like protein 2	Q86SG7	LYG2	254773	X15416_54	5.4616	0.402029	0.816607	9.50803	0.0966314	0.428646	Not significant, or in different directions
ACYP1	Acylphosphatase-1	P07311	ACYP1	97	X20370_6	5.29824	0.402216	0.816663	NA	NA	NA	Not significant, or in different directions
coagulation factor XIII B	Coagulation factor XIII B chain	P05160	F13B	2165	X5658_64	-8.62607	0.402297	0.816663	-4.55099	0.612243	0.889048	Not significant, or in different directions
RM01	39S ribosomal protein L1; mitochondrial	Q9BYD6	MRPL1	65008	X20433_19	2.04961	0.40248	0.816663	NA	NA	NA	Not significant, or in different directions
2023-09-01	Septin-1	Q8WYJ6	SEPTIN1	1731	X23381_8	6.86932	0.402504	0.816663	NA	NA	NA	Not significant, or in different directions
CD1A	T-cell surface glycoprotein CD1a	P06126	CD1A	909	X10814_7	-6.14294	0.402709	0.816851	1.99111	0.807484	0.959144	Not significant, or in different directions
RPN2	Ribophorin II	P04844	RPN2	6185	X21828_6	-8.14744	0.402841	0.81689	NA	NA	NA	Not significant, or in different directions
BTG	Beta-thromboglobulin	P02775	PPBP	5473	X17165_1	2.83697	0.403165	0.817321	3.96976	0.159499	0.532269	Not significant, or in different directions
MLP3B	Microtubule-associated proteins 1A/1B light chain 3B	Q9GZQ8	MAP1LC3B	81631	X11608_5	4.11431	0.403415	0.817324	6.87233	0.0461524	0.34543	Not significant, or in different directions
CSTF1	Cleavage stimulation factor 50 kDa subunit	Q05048	CSTF1	1477	X24055_44	5.93214	0.403448	0.817324	NA	NA	NA	Not significant, or in different directions
CHM1A	Charged multivesicular body protein 1a	Q9HD42	CHMP1A	5119	X18224_11	3.05453	0.403503	0.817324	NA	NA	NA	Not significant, or in different directions
NDRG4	Protein NDRG4	Q9ULP0	NDRG4	65009	X7934_11	9.30389	0.403813	0.817725	10.7897	0.26163	0.647444	Not significant, or in different directions
CD40 ligand; soluble	CD40 ligand	P29965	CD40LG	959	X3534_14	5.45882	0.404087	0.818053	11.3476	0.00902307	0.328404	Not significant, or in different directions
KI2LA	Killer cell immunoglobulin-like receptor 2DL5A	Q8N109	KIR2DL5A	57292	X7799_3	7.32261	0.404284	0.818224	NA	NA	NA	Not significant, or in different directions
MBNL1	Muscleblind-like protein 1	Q9NR56	MBNL1	4154	X24408_30	1.95325	0.404516	0.818465	NA	NA	NA	Not significant, or in different directions
PMVK	Phosphomevalonate kinase	Q15126	PMVK	10654	X12450_42	3.22825	0.405524	0.819846	5.64079	0.0322768	0.332725	Not significant, or in different directions
Histidyl-tRNA synthetase	Histidine--tRNA ligase; cytoplasmic	P12081	HARS1	3035	X17450_51	3.19325	0.405537	0.819846	5.0843	0.0331676	0.336035	Not significant, or in different directions
Angiopoietin-4	Angiopoietin-4	Q9Y264	ANGPT4	51378	X2500_2	5.88525	0.405562	0.819846	8.59856	0.105391	0.441331	Not significant, or in different directions
CHIN	N-chimaerin	P15882	CHN1	1123	X22430_15	-9.40147	0.405648	0.819846	NA	NA	NA	Not significant, or in different directions
TER ATPase	Transitional endoplasmic reticulum ATPase	P55072	VCP	7415	X25033_194	2.32198	0.406188	0.820642	NA	NA	NA	Not significant, or in different directions
SOST	Sclerostin	Q9BQB4	SOST	50964	X13101_60	-7.45619	0.406303	0.820642	7.21596	0.334602	0.723398	Not significant, or in different directions
DBND1	Dysbindin domain-containing protein 1	Q9H9R9	DBNDD1	79007	X20970_14	-2.25198	0.406419	0.820642	NA	NA	NA	Not significant, or in different directions
KLHL7	Kelch-like protein 7	Q8IXQ5	KLHL7	55975	X12625_138	6.29467	0.406585	0.820642	8.00827	0.176064	0.553424	Not significant, or in different directions
C5	Complement C5	P01031	C5	727	X2381_52	18.3922	0.406605	0.820642	4.31957	0.776484	0.95295	Not significant, or in different directions
DDI1	Protein DDI1 homolog 1	Q8WTU0	DDI1	414301	X23648_36	7.1353	0.40703	0.82104	NA	NA	NA	Not significant, or in different directions
PKHO2	Pleckstrin homology domain-containing family O member 2	Q8TD55	PLEKHO2	80301	X25488_6	3.82747	0.407265	0.82104	NA	NA	NA	Not significant, or in different directions
F19A4	Protein FAM19A4	Q96LR4	TAFA4	151647	X6511_17	-10.8201	0.407282	0.82104	9.46725	0.312999	0.704167	Not significant, or in different directions
USP12/WDR48 Complex	USP12/WDR48 Complex	O75317|Q8TAF3	USP12|WDR48	219333|57599	X21751_6	5.24203	0.407311	0.82104	NA	NA	NA	Not significant, or in different directions
RPAB1	DNA-directed RNA polymerases I; II; and III subunit RPABC1	P19388	POLR2E	5434	X20441_35	3.7671	0.407427	0.82104	NA	NA	NA	Not significant, or in different directions
RASF2	Ras association domain-containing protein 2	P50749	RASSF2	9770	X22013_6	7.25495	0.407478	0.82104	NA	NA	NA	Not significant, or in different directions
PPARa	Peroxisome proliferator-activated receptor alpha	Q07869	PPARA	5465	X12954_71	4.7773	0.40783	0.821173	5.02575	0.267467	0.651738	Not significant, or in different directions
Gastrin-releasing peptide	Gastrin-releasing peptide	P07492	GRP	2922	X8400_74	-6.97941	0.407841	0.821173	-2.05007	0.76249	0.949541	Not significant, or in different directions
EF1D	Elongation factor 1-delta	P29692	EEF1D	1936	X17826_341	3.39513	0.408062	0.821173	4.62603	0.065787	0.37673	Not significant, or in different directions
SYMC	Methionyl-tRNA synthetase; cytoplasmic	P56192	MARS1	4141	X24425_8	2.26379	0.408068	0.821173	NA	NA	NA	Not significant, or in different directions
Apo E4	Apolipoprotein E (isoform E4)	P02649	APOE	348	X2938_55	7.2879	0.408187	0.821173	NA	NA	NA	Not significant, or in different directions
FBX28	F-box only protein 28	Q9NVF7	FBXO28	23219	X22143_6	-6.49699	0.408322	0.821173	NA	NA	NA	Not significant, or in different directions
NLGN1	Neuroligin-1	Q8N2Q7	NLGN1	22871	X15620_4	8.58487	0.408396	0.821173	-1.00968	0.905247	0.978975	Not significant, or in different directions
SMD3	Small nuclear ribonucleoprotein Sm D3	P62318	SNRPD3	6634	X17774_38	-7.29228	0.408521	0.821173	-11.9855	0.19477	0.573825	Not significant, or in different directions
HPBP1	Hsp70-binding protein 1	Q9NZL4	HSPBP1	23640	X21111_49	3.05878	0.408764	0.821173	NA	NA	NA	Not significant, or in different directions
TSR3	Ribosome biogenesis protein TSR3 homolog	Q9UJK0	TSR3	115939	X7018_10	-8.60527	0.408847	0.821173	-5.55579	0.350561	0.732966	Not significant, or in different directions
EIF3B	Eukaryotic translation initiation factor 3 subunit B	P55884	EIF3B	8662	X24979_17	2.66722	0.409055	0.821173	NA	NA	NA	Not significant, or in different directions
SECTM1	Secreted and transmembrane protein 1	Q8WVN6	SECTM1	6398	X13093_6	-7.49288	0.409058	0.821173	-2.47193	0.768285	0.950653	Not significant, or in different directions
CALCR	Calcitonin receptor	P30988	CALCR	799	X20542_47	5.9472	0.409205	0.821173	NA	NA	NA	Not significant, or in different directions
CLC9A	C-type lectin domain family 9 member A	Q6UXN8	CLEC9A	283420	X20575_82	-4.39181	0.409253	0.821173	NA	NA	NA	Not significant, or in different directions
RIPK2	Receptor-interacting serine/threonine-protein kinase 2	O43353	RIPK2	8767	X8993_151	10.0131	0.409475	0.821173	-21.9322	0.0340453	0.336035	Not significant, or in different directions
DJB14	DnaJ homolog subfamily B member 14	Q8TBM8	DNAJB14	79982	X8037_53	-10.8735	0.409508	0.821173	NA	NA	NA	Not significant, or in different directions
MARCO	Macrophage receptor MARCO	Q9UEW3	MARCO	8685	X9003_99	-7.21777	0.409589	0.821173	-2.20064	0.711193	0.93678	Not significant, or in different directions
14-3-3 protein gamma	14-3-3 protein gamma	P61981	YWHAG	7532	X8901_40	4.46809	0.409605	0.821173	NA	NA	NA	Not significant, or in different directions
Tbx3	T-box transcription factor TBX3	O15119	TBX3	6926	X13978_122	4.80555	0.409685	0.821173	-3.6136	0.402071	0.763065	Not significant, or in different directions
PAHX	Phytanoyl-CoA dioxygenase; peroxisomal	O14832	PHYH	5264	X23369_17	-9.35677	0.409962	0.821188	NA	NA	NA	Not significant, or in different directions
Ephrin-A5	Ephrin-A5	P52803	EFNA5	1946	X2615_60	-7.37882	0.410082	0.821188	-0.281151	0.967999	0.990886	Not significant, or in different directions
RPGF5	Rap guanine nucleotide exchange factor 5	Q92565	RAPGEF5	9771	X9059_14	7.24569	0.41011	0.821188	-4.84832	0.476327	0.806121	Not significant, or in different directions
TIMP-2	Metalloproteinase inhibitor 2	P16035	TIMP2	7077	X2278_61	-10.0609	0.41016	0.821188	-18.7394	0.0959418	0.427728	Not significant, or in different directions
SUOX	Sulfite oxidase; mitochondrial	P51687	SUOX	6821	X18324_61	-4.7529	0.410256	0.821188	-2.45231	0.647871	0.906126	Not significant, or in different directions
C1GLT/C1GLC Complex	C1GLT/C1GLC Complex	Q9NS00|Q96EU7	C1GALT1|C1GALT1C1	56913|29071	X21734_36	-6.31641	0.41059	0.821631	NA	NA	NA	Not significant, or in different directions
Lefty-A	Left-right determination factor 2	O00292	LEFTY2	7044	X15503_15	-6.51367	0.411036	0.82228	-5.25633	0.422767	0.775973	Not significant, or in different directions
ELK1	ETS domain-containing protein Elk-1	P19419	ELK1	2002	X10006_25	7.50584	0.411212	0.82228	12.1476	0.0857796	0.414352	Not significant, or in different directions
ACOX1	Peroxisomal acyl-coenzyme A oxidase 1	Q15067	ACOX1	51	X21552_9	2.44873	0.411398	0.82228	NA	NA	NA	Not significant, or in different directions
WFDC3	WAP four-disulfide core domain protein 3	Q8IUB2	WFDC3	140686	X6384_19	3.19414	0.411413	0.82228	6.23087	0.0312504	0.332003	Not significant, or in different directions
GLT14	Polypeptide N-acetylgalactosaminyltransferase 14	Q96FL9	GALNT14	79623	X21767_129	-4.72506	0.411714	0.82228	NA	NA	NA	Not significant, or in different directions
UB2Q1	Ubiquitin-conjugating enzyme E2 Q1	Q7Z7E8	UBE2Q1	55585	X21732_78	-4.02307	0.411891	0.82228	NA	NA	NA	Not significant, or in different directions
EHD3	EH domain-containing protein 3	Q9NZN3	EHD3	30845	X25232_4	2.52107	0.411902	0.82228	NA	NA	NA	Not significant, or in different directions
AF1L1	Actin filament-associated protein 1-like 1	Q8TED9	AFAP1L1	134265	X9889_42	-6.50272	0.411961	0.82228	-13.017	0.0738479	0.392468	Not significant, or in different directions
MK13	Mitogen-activated protein kinase 13	O15264	MAPK13	5603	X5006_71	6.63958	0.411996	0.82228	-10.9096	0.0740891	0.392854	Not significant, or in different directions
YETS4	YEATS domain-containing protein 4	O95619	YEATS4	8089	X17474_106	10.9321	0.412042	0.82228	19.3583	0.0502741	0.351036	Not significant, or in different directions
KLOTB	Beta-klotho	Q86Z14	KLB	152831	X19557_3	6.50669	0.412283	0.822534	2.22328	0.720668	0.938916	Not significant, or in different directions
ARMC5	Armadillo repeat-containing protein 5	Q96C12	ARMC5	79798	X9945_8	11.1458	0.412418	0.822579	NA	NA	NA	Not significant, or in different directions
UCRP	Ubiquitin-like protein ISG15	P05161	ISG15	9636	X14148_2	-6.05945	0.412616	0.822731	NA	NA	NA	Not significant, or in different directions
KBRS1	NF-kappa-B inhibitor-interacting Ras-like protein 1	Q9NYS0	NKIRAS1	28512	X21317_25	-7.1403	0.412763	0.822731	NA	NA	NA	Not significant, or in different directions
SNN	Stannin	O75324	SNN	8303	X7762_30	-2.86326	0.41303	0.822731	0.483857	0.863734	0.971213	Not significant, or in different directions
Chitotriosidase-1	Chitotriosidase-1	Q13231	CHIT1	1118	X10460_1	-2.0676	0.413176	0.822731	NA	NA	NA	Not significant, or in different directions
RACK1	Guanine nucleotide-binding protein subunit beta-2-like 1	P63244	RACK1	10399	X21857_26	3.75802	0.413206	0.822731	NA	NA	NA	Not significant, or in different directions
Alpha enolase	Alpha-enolase	P06733	ENO1	2023	X11105_171	3.12429	0.413326	0.822731	4.44954	0.077171	0.397428	Not significant, or in different directions
IFN-g	Interferon gamma	P01579	IFNG	3458	X15346_31	-6.19355	0.413339	0.822731	-8.76021	0.219606	0.600429	Not significant, or in different directions
BPHL	Valacyclovir hydrolase	Q86WA6	BPHL	670	X17813_21	8.09464	0.413398	0.822731	-1.43523	0.822545	0.963177	Not significant, or in different directions
RNF43	E3 ubiquitin-protein ligase RNF43	Q68DV7	RNF43	54894	X14120_2	-5.44125	0.41419	0.823644	-2.46734	0.718989	0.938916	Not significant, or in different directions
INT3	Integrator complex subunit 3	Q68E01	INTS3	65123	X11934_9	-4.28369	0.414249	0.823644	0.735569	0.850122	0.969584	Not significant, or in different directions
ZW10	Centromere/kinetochore protein zw10 homolog	O43264	ZW10	9183	X25262_6	7.07835	0.414324	0.823644	NA	NA	NA	Not significant, or in different directions
SAE1/ SAE2	SAE1/ SAE2	Q9UBE0|Q9UBT2	SAE1|UBA2	10055|10054	X21923_24	8.55409	0.414417	0.823644	NA	NA	NA	Not significant, or in different directions
C1q	Complement C1q subcomponent	P02745|P02746|P02747	C1QA|C1QB|C1QC	712|713|714	X2753_2	7.95836	0.4146	0.823644	-8.17202	0.397266	0.761643	Not significant, or in different directions
CRGD	Gamma-crystallin D	P07320	CRYGD	1421	X12366_16	-7.89718	0.414633	0.823644	3.13966	0.68153	0.922166	Not significant, or in different directions
ARL14	ADP-ribosylation factor-like protein 14	Q8N4G2	ARL14	80117	X18410_26	-2.54831	0.414647	0.823644	1.85188	0.651547	0.907655	Not significant, or in different directions
TTC36	Tetratricopeptide repeat protein 36	A6NLP5	TTC36	143941	X24662_78	5.9153	0.414858	0.823677	NA	NA	NA	Not significant, or in different directions
RPB11	DNA-directed RNA polymerase II subunit RPB11-a	P52435	POLR2J	5439	X19199_3	-9.28451	0.414899	0.823677	5.82404	0.317261	0.709067	Not significant, or in different directions
RNase 1	Ribonuclease pancreatic	P07998	RNASE1	6035	X7211_2	3.09057	0.415038	0.823677	1.59763	0.638071	0.900753	Not significant, or in different directions
EKI2	Ethanolamine kinase 2	Q9NVF9	ETNK2	55224	X21379_30	11.3636	0.415157	0.823677	NA	NA	NA	Not significant, or in different directions
SPI2	Serpin I2	O75830	SERPINI2	5276	X7117_21	-12.5294	0.415286	0.823677	-9.64605	0.324117	0.715903	Not significant, or in different directions
TMCC3	Transmembrane and coiled-coil domains protein 3	Q9ULS5	TMCC3	57458	X8922_4	5.56435	0.415475	0.823677	3.7758	0.450037	0.794305	Not significant, or in different directions
ZN230	Zinc finger protein 230	Q9UIE0	ZNF230	7773	X22838_39	-7.84308	0.415512	0.823677	NA	NA	NA	Not significant, or in different directions
ART4	Ecto-ADP-ribosyltransferase 4	Q93070	ART4	420	X6576_1	-6.08958	0.415702	0.823677	-7.47987	0.171341	0.545464	Not significant, or in different directions
Glypican 1	Glypican-1	P35052	GPC1	2817	X8697_38	-8.22768	0.415777	0.823677	2.97792	0.69222	0.928152	Not significant, or in different directions
CIRBP	Cold-inducible RNA-binding protein	Q14011	CIRBP	1153	X12724_81	3.12102	0.415809	0.823677	6.08908	0.0139766	0.328404	Not significant, or in different directions
BDNF	Brain-derived neurotrophic factor	P23560	BDNF	627	X2421_7	3.94515	0.416168	0.823677	7.68191	0.0541184	0.357238	Not significant, or in different directions
MMAD	Methylmalonic aciduria and homocystinuria type D protein; mitochondrial	Q9H3L0	MMADHC	27249	X21814_13	7.08934	0.416407	0.823677	NA	NA	NA	Not significant, or in different directions
TXNDC4	Endoplasmic reticulum resident protein 44	Q9BS26	ERP44	23071	X6064_4	3.70915	0.416455	0.823677	3.36381	0.312528	0.703739	Not significant, or in different directions
LAML2	Putative phospholipase B-like 2	Q8NHP8	PLBD2	196463	X6536_54	-9.76324	0.416464	0.823677	12.8422	0.168323	0.541747	Not significant, or in different directions
PACAP-38	Pituitary adenylate cyclase-activating polypeptide 38	P18509	ADCYAP1	116	X8450_36	-5.75907	0.416623	0.823677	-6.31476	0.339197	0.724768	Not significant, or in different directions
UN13D	Protein unc-13 homolog D	Q70J99	UNC13D	201294	X24942_22	2.80116	0.416857	0.823677	NA	NA	NA	Not significant, or in different directions
IgG2; Kappa	Ig gamma-2; Kappa	P01859	IGHG2	3501	X13230_174	-5.59255	0.416863	0.823677	-4.25751	0.536564	0.843659	Not significant, or in different directions
GRPE1	GrpE protein homolog 1; mitochondrial	Q9HAV7	GRPEL1	80273	X7113_1	2.7367	0.416946	0.823677	5.23059	0.0720033	0.388833	Not significant, or in different directions
KIF3B	Kinesin-like protein KIF3B	O15066	KIF3B	9371	X24953_27	7.54673	0.417106	0.823677	NA	NA	NA	Not significant, or in different directions
F177A	Protein FAM177A1	Q8N128	FAM177A1	283635	X8039_41	7.65329	0.417136	0.823677	14.5839	0.0400253	0.34209	Not significant, or in different directions
APC10	Anaphase-promoting complex subunit 10	Q9UM13	ANAPC10	10393	X12345_4	10.4399	0.417218	0.823677	15.6237	0.0923298	0.419827	Not significant, or in different directions
TECTB	Beta-tectorin	Q96PL2	TECTB	6975	X21549_144	-4.53179	0.417367	0.823677	NA	NA	NA	Not significant, or in different directions
SLIK3	SLIT and NTRK-like protein 3	O94933	SLITRK3	22865	X10565_19	-3.40383	0.417579	0.823677	-1.43265	0.653902	0.908928	Not significant, or in different directions
SIAT9	Lactosylceramide alpha-2;3-sialyltransferase	Q9UNP4	ST3GAL5	8869	X10588_39	-4.59276	0.417665	0.823677	-5.20895	0.257174	0.642484	Not significant, or in different directions
LAD1	Ladinin-1	O00515	LAD1	3898	X6407_63	-11.7732	0.417692	0.823677	2.36969	0.79145	0.95552	Not significant, or in different directions
SRCN1	Proto-oncogene tyrosine-protein kinase Src isoform 2	P12931	SRC	6714	X5488_74	2.5436	0.417702	0.823677	3.45427	0.0899543	0.417023	Not significant, or in different directions
RGS4	Regulator of G-protein signaling 4	P49798	RGS4	5999	X17855_28	-5.86632	0.417747	0.823677	-7.02858	0.39096	0.759201	Not significant, or in different directions
LAP	Cytosol aminopeptidase	P28838	LAP3	51056	X13959_7	3.20213	0.417866	0.823677	4.7926	0.0465902	0.34543	Not significant, or in different directions
NPM1	Nucleophosmin	P06748	NPM1	4869	X21244_57	7.70355	0.417942	0.823677	NA	NA	NA	Not significant, or in different directions
ADAMTS-4	A disintegrin and metalloproteinase with thrombospondin motifs 4	O75173	ADAMTS4	9507	X2809_25	-10.2701	0.418488	0.824159	-1.12813	0.924047	0.982867	Not significant, or in different directions
VAPB	Vesicle-associated membrane protein-associated protein B/C	O95292	VAPB	9217	X7181_17	-7.12547	0.418521	0.824159	-0.583655	0.920791	0.982812	Not significant, or in different directions
SIA7D	Alpha-N-acetyl-neuraminyl-2;3-beta-galactosyl-1;3-N-acetyl-galactosaminide alpha-2;6-sialyltransferase	Q9H4F1	ST6GALNAC4	27090	X21726_73	6.66608	0.418537	0.824159	NA	NA	NA	Not significant, or in different directions
RFESD	Rieske domain-containing protein	Q8TAC1	RFESD	317671	X13603_7	-6.50136	0.418723	0.824159	-15.037	0.0265141	0.329429	Not significant, or in different directions
GHC2	Mitochondrial glutamate carrier 2	Q9H1K4	SLC25A18	83733	X5280_68	-7.37441	0.418751	0.824159	4.05661	0.551856	0.85518	Not significant, or in different directions
GLT13	Polypeptide N-acetylgalactosaminyltransferase 13	Q8IUC8	GALNT13	114805	X10908_2	-5.58193	0.41905	0.824323	-6.93086	0.155727	0.526587	Not significant, or in different directions
UBE2W	Ubiquitin-conjugating enzyme E2 W	Q96B02	UBE2W	55284	X21190_4	-3.0116	0.419112	0.824323	NA	NA	NA	Not significant, or in different directions
ABHD5	1-acylglycerol-3-phosphate O-acyltransferase ABHD5	Q8WTS1	ABHD5	51099	X23393_56	2.77411	0.419244	0.824323	NA	NA	NA	Not significant, or in different directions
P5I11	Tumor protein p53-inducible protein 11	O14683	TP53I11	9537	X13022_20	2.83271	0.419373	0.824323	2.21274	0.407147	0.766571	Not significant, or in different directions
TRI55	Tripartite motif-containing protein 55	Q9BYV6	TRIM55	84675	X23683_79	-5.93399	0.419486	0.824323	NA	NA	NA	Not significant, or in different directions
PPase	Inorganic pyrophosphatase	Q15181	PPA1	5464	X5021_13	4.59383	0.419701	0.824323	1.53777	0.748631	0.944146	Not significant, or in different directions
SEZ6L	Seizure 6-like protein	Q9BYH1	SEZ6L	23544	X19563_3	8.75918	0.419719	0.824323	8.43065	0.402086	0.763065	Not significant, or in different directions
UB2D4	Ubiquitin-conjugating enzyme E2 D4	Q9Y2X8	UBE2D4	51619	X13475_10	4.03053	0.419807	0.824323	5.03378	0.134541	0.491405	Not significant, or in different directions
MYOM2	Myomesin-2	P54296	MYOM2	9172	X13534_20	-2.44686	0.419853	0.824323	-2.62546	0.323782	0.715903	Not significant, or in different directions
GALT3	Polypeptide N-acetylgalactosaminyltransferase 3	Q14435	GALNT3	2591	X6593_5	-7.68254	0.420319	0.825016	4.4517	0.630273	0.897158	Not significant, or in different directions
CHST6	Carbohydrate sulfotransferase 6	Q9GZX3	CHST6	4166	X4429_51	-6.96212	0.420606	0.82502	-3.62601	0.503162	0.82607	Not significant, or in different directions
Fibrinogen g-chain dimer	Fibrinogen gamma chain	P02679	FGG	2266	X4989_7	-12.2576	0.420645	0.82502	12.7029	0.0856008	0.414352	Not significant, or in different directions
IGFBP-4	Insulin-like growth factor-binding protein 4	P22692	IGFBP4	3487	X2950_57	8.6746	0.420771	0.82502	1.47043	0.877122	0.972831	Not significant, or in different directions
BASI	Basigin	P35613	BSG	682	X3585_54	-10.1324	0.420774	0.82502	10.8704	0.148337	0.512801	Not significant, or in different directions
PGCB	Brevican core protein	Q96GW7	BCAN	63827	X3461_58	6.68527	0.421044	0.825246	5.97837	0.385698	0.754871	Not significant, or in different directions
HCK	Tyrosine-protein kinase HCK	P08631	HCK	3055	X3374_49	5.98078	0.421149	0.825246	5.66419	0.444159	0.790941	Not significant, or in different directions
Chk2	Serine/threonine-protein kinase Chk2	O96017	CHEK2	11200	X19328_51	12.5814	0.421334	0.825246	5.79623	0.625302	0.894827	Not significant, or in different directions
ARFG1	ADP-ribosylation factor GTPase-activating protein 1	Q8N6T3	ARFGAP1	55738	X11556_19	6.87884	0.421797	0.825246	8.43547	0.364239	0.743171	Not significant, or in different directions
HRG	Histidine-rich glycoprotein	P04196	HRG	3273	X4996_66	5.39974	0.422023	0.825246	-3.82538	0.507469	0.827258	Not significant, or in different directions
MPP7	MAGUK p55 subfamily member 7	Q5T2T1	MPP7	143098	X12732_13	8.88063	0.422078	0.825246	10.1661	0.199661	0.580672	Not significant, or in different directions
MPI	Mannose-6-phosphate isomerase	P34949	MPI	4351	X25233_2	4.31229	0.422199	0.825246	NA	NA	NA	Not significant, or in different directions
Endothelin 2	Endothelin-2	P20800	EDN2	1907	X12574_36	3.98228	0.422294	0.825246	0.445645	0.918601	0.982326	Not significant, or in different directions
SAA2	Serum amyloid A-2 protein	P0DJI9	SAA2	6289	X18832_65	3.04375	0.422415	0.825246	6.2628	0.0744505	0.393095	Not significant, or in different directions
LDOCL	Protein LDOC1L	Q6ICC9	RTL6	84247	X20954_27	5.73004	0.422461	0.825246	NA	NA	NA	Not significant, or in different directions
N-terminal pro-BNP	N-terminal pro-BNP	P16860	NPPB	4879	X7655_11	2.12527	0.422507	0.825246	-0.946412	0.695337	0.928838	Not significant, or in different directions
DEAF1	Deformed epidermal autoregulatory factor 1 homolog	O75398	DEAF1	10522	X6369_82	6.94387	0.422536	0.825246	9.72711	0.103917	0.438478	Not significant, or in different directions
PLD3	Phospholipase D3	Q8IV08	PLD3	23646	X10948_14	3.03435	0.422631	0.825246	5.92821	0.0570824	0.358541	Not significant, or in different directions
Neprilysin	Neprilysin	P08473	MME	4311	X20219_25	5.33802	0.422954	0.825246	NA	NA	NA	Not significant, or in different directions
EURL	Protein EURL homolog	Q9NYK6	EURL	54149	X23212_8	-5.07375	0.422976	0.825246	NA	NA	NA	Not significant, or in different directions
ENOX1	Ecto-NOX disulfide-thiol exchanger 1	Q8TC92	ENOX1	55068	X12933_17	-4.66436	0.423187	0.825246	-2.9609	0.649749	0.906699	Not significant, or in different directions
KISHB	Protein kish-B	Q9NRX6	TMEM167B	56900	X13421_17	7.77691	0.423275	0.825246	30.2417	6.19e-05	0.102781	Not significant, or in different directions
FN1.3	Fibronectin Fragment 3	P02751	FN1	2335	X3434_34	5.59552	0.423315	0.825246	-11.046	0.0997178	0.435706	Not significant, or in different directions
PABP3	Polyadenylate-binding protein 3	Q9H361	PABPC3	5042	X10447_18	4.93866	0.423326	0.825246	8.538	0.056552	0.358235	Not significant, or in different directions
T106A	Transmembrane protein 106A	Q96A25	TMEM106A	113277	X10499_1	5.10585	0.423335	0.825246	1.80746	0.670196	0.915224	Not significant, or in different directions
GOLM1	Golgi membrane protein 1	Q8NBJ4	GOLM1	51280	X17456_53	5.00102	0.423719	0.825246	-6.16209	0.204318	0.58753	Not significant, or in different directions
SKP2	S-phase kinase-associated protein 2	Q13309	SKP2	6502	X22777_46	5.28005	0.423761	0.825246	NA	NA	NA	Not significant, or in different directions
ARF4	ADP-ribosylation factor 4	P18085	ARF4	378	X18408_26	3.08756	0.423768	0.825246	5.25172	0.038479	0.338765	Not significant, or in different directions
Glutathione S-transferase Pi	Glutathione S-transferase P	P09211	GSTP1	2950	X13576_15	6.51913	0.423771	0.825246	NA	NA	NA	Not significant, or in different directions
L-VEGF165	Isoform L-VEGF165	P15692	VEGFA	7422	X19437_61	-5.50651	0.423824	0.825246	3.90675	0.395903	0.761376	Not significant, or in different directions
BMP-3b	Growth/differentiation factor 10	P55107	GDF10	2662	X6517_14	-7.17599	0.423835	0.825246	-2.45	0.652957	0.908883	Not significant, or in different directions
FSH	Follicle stimulating hormone	P01215|P01225	CGA|FSHB	1081|2488	X3032_11	1.73182	0.423978	0.825246	4.53349	0.00493705	0.328404	Not significant, or in different directions
ZN382	Zinc finger protein 382	Q96SR6	ZNF382	84911	X14616_16	-6.46945	0.424152	0.825246	-7.24041	0.166435	0.54108	Not significant, or in different directions
PCD10	Protocadherin-10	Q9P2E7	PCDH10	57575	X8780_2	3.11199	0.424173	0.825246	1.21888	0.685065	0.924817	Not significant, or in different directions
PDIA4	Protein disulfide-isomerase A4	P13667	PDIA4	9601	X20525_200	2.61245	0.424651	0.825852	NA	NA	NA	Not significant, or in different directions
GPDA	Glycerol-3-phosphate dehydrogenase [NAD(+)]; cytoplasmic	P21695	GPD1	2819	X13697_51	4.10182	0.424711	0.825852	6.1972	0.152934	0.521904	Not significant, or in different directions
ZPBP1	Zona pellucida-binding protein 1	Q9BS86	ZPBP	11055	X8635_283	-13.0472	0.424845	0.825878	12.0307	0.382269	0.753335	Not significant, or in different directions
PMM1	Phosphomannomutase 1	Q92871	PMM1	5372	X17408_2	3.072	0.424974	0.825878	1.81907	0.559567	0.859101	Not significant, or in different directions
SH21A	SH2 domain-containing protein 1A	O60880	SH2D1A	4068	X4567_82	6.00647	0.425115	0.825878	-2.70988	0.662791	0.912076	Not significant, or in different directions
TNR4	Tumor necrosis factor receptor superfamily member 4	P43489	TNFRSF4	7293	X3730_81	-8.91804	0.425269	0.825878	0.968753	0.896465	0.977489	Not significant, or in different directions
CI061	Protein FAM189A2	Q15884	FAM189A2	9413	X5719_66	7.42741	0.425291	0.825878	4.24015	0.600357	0.881423	Not significant, or in different directions
IGFBP-5	Insulin-like growth factor-binding protein 5	P24593	IGFBP5	3488	X2685_21	10.4674	0.425713	0.826387	NA	NA	NA	Not significant, or in different directions
UBC9	SUMO-conjugating enzyme UBC9	P63279	UBE2I	7329	X2877_3	4.04392	0.425885	0.826387	6.11974	0.0775163	0.39789	Not significant, or in different directions
SLAF7	SLAM family member 7	Q9NQ25	SLAMF7	57823	X5487_7	-3.50729	0.425893	0.826387	-3.19448	0.31772	0.709067	Not significant, or in different directions
SCN4B	Sodium channel subunit beta-4	Q8IWT1	SCN4B	6330	X7911_29	-7.1397	0.42626	0.826667	3.87866	0.669362	0.914586	Not significant, or in different directions
PACN2	Protein kinase C and casein kinase substrate in neurons protein 2	Q9UNF0	PACSIN2	11252	X25048_30	2.60092	0.426337	0.826667	NA	NA	NA	Not significant, or in different directions
ARL5A	ADP-ribosylation factor-like protein 5A	Q9Y689	ARL5A	26225	X18414_26	-12.3824	0.426417	0.826667	6.22889	0.521572	0.836094	Not significant, or in different directions
LRFN2	Leucine-rich repeat and fibronectin type-III domain-containing protein 2	Q9ULH4	LRFN2	57497	X7200_4	4.81475	0.426491	0.826667	-7.23742	0.0409116	0.34209	Not significant, or in different directions
Keratin 18	Keratin; type I cytoskeletal 18	P05783	KRT18	3875	X5354_11	-5.287	0.426744	0.826937	-0.00531882	0.999312	0.999612	Not significant, or in different directions
OMD	Osteomodulin	Q99983	OMD	4958	X5358_3	-4.52757	0.427018	0.827195	-5.02709	0.282617	0.669091	Not significant, or in different directions
DDX6	Probable ATP-dependent RNA helicase DDX6	P26196	DDX6	1656	X12869_68	2.88011	0.427104	0.827195	4.75132	0.0296036	0.332003	Not significant, or in different directions
EPHA7	Ephrin type-A receptor 7	Q15375	EPHA7	2045	X15580_2	5.68031	0.427416	0.827261	1.1484	0.871822	0.972508	Not significant, or in different directions
HBD-2	Beta-defensin 4A	O15263	DEFB4A	100289462	X13397_88	-1.90442	0.427448	0.827261	-4.09116	0.0250556	0.328404	Not significant, or in different directions
CEA16	Carcinoembryonic antigen-related cell adhesion molecule 16	Q2WEN9	CEACAM16	388551	X24299_1	-9.17412	0.427685	0.827261	NA	NA	NA	Not significant, or in different directions
Apo D	Apolipoprotein D	P05090	APOD	347	X4712_28	7.47288	0.427861	0.827261	9.23084	0.12251	0.468718	Not significant, or in different directions
K1161	Uncharacterized family 31 glucosidase KIAA1161	Q6NSJ0	MYORG	57462	X8093_13	-3.29132	0.42789	0.827261	-4.92774	0.249773	0.636122	Not significant, or in different directions
IGSF8	Immunoglobulin superfamily member 8	Q969P0	IGSF8	93185	X6984_6	-7.64419	0.428102	0.827261	-2.95049	0.760198	0.948152	Not significant, or in different directions
U773	Zymogen granule protein 16 homolog B	Q96DA0	ZG16B	124220	X8310_6	-4.40879	0.428263	0.827261	-7.36006	0.161519	0.534355	Not significant, or in different directions
Kininogen; HMW	Kininogen-1	P01042	KNG1	3827	X7784_1	9.09808	0.4283	0.827261	-4.70506	0.733545	0.942239	Not significant, or in different directions
CSDE1	Cold shock domain-containing protein E1	O75534	CSDE1	7812	X12735_39	4.37414	0.428391	0.827261	5.95914	0.249219	0.636122	Not significant, or in different directions
MIP-3a	C-C motif chemokine 20	P78556	CCL20	6364	X2468_62	5.22594	0.428484	0.827261	8.07283	0.201294	0.583716	Not significant, or in different directions
SYTC	Threonine--tRNA ligase; cytoplasmic	P26639	TARS1	6897	X18186_15	2.55314	0.428487	0.827261	5.0178	0.0224202	0.328404	Not significant, or in different directions
MAGE-6	Melanoma-associated antigen 6	P43360	MAGEA6	4105	X22991_9	-5.25166	0.428588	0.827261	NA	NA	NA	Not significant, or in different directions
LY6D	Lymphocyte antigen 6D	Q14210	LY6D	8581	X19784_16	7.43907	0.428614	0.827261	NA	NA	NA	Not significant, or in different directions
NRX1B	Neurexin-1-beta	P58400	NRXN1	9378	X5110_84	-6.17584	0.428861	0.8274	2.98158	0.611921	0.889048	Not significant, or in different directions
SIG12	Sialic acid-binding Ig-like lectin 12	Q96PQ1	SIGLEC12	89858	X8352_26	8.92124	0.428913	0.8274	9.01297	0.250977	0.637086	Not significant, or in different directions
PKC-B-II	Protein kinase C beta type (splice variant beta-II)	P05771	PRKCB	5579	X5475_10	2.83164	0.429071	0.827486	4.33662	0.0373218	0.338474	Not significant, or in different directions
CPVL	Probable serine carboxypeptidase CPVL	Q9H3G5	CPVL	54504	X8891_7	-3.13116	0.429443	0.827984	-2.79109	0.350314	0.732966	Not significant, or in different directions
NC2B	Protein Dr1	Q01658	DR1	1810	X20947_50	3.99297	0.429679	0.828219	NA	NA	NA	Not significant, or in different directions
Albumin	Serum albumin	P02768	ALB	213	X18380_78	-12.0727	0.429852	0.828334	-15.3972	0.234844	0.623562	Not significant, or in different directions
CSPG3	Neurocan core protein	O14594	NCAN	1463	X15573_110	4.8494	0.430355	0.829085	9.28221	0.0549064	0.357508	Not significant, or in different directions
Periostin	Periostin	Q15063	POSTN	10631	X3457_57	-6.05459	0.430736	0.8296	-5.82447	0.329191	0.719019	Not significant, or in different directions
ZNT3	Zinc transporter 3	Q99726	SLC30A3	7781	X9081_39	-4.92639	0.430871	0.82964	-7.64175	0.206404	0.588594	Not significant, or in different directions
HAP28	28 kDa heat- and acid-stable phosphoprotein	Q13442	PDAP1	11333	X19240_265	2.37975	0.431244	0.830139	4.76238	0.018673	0.328404	Not significant, or in different directions
GLU2B	Glucosidase 2 subunit beta	P14314	PRKCSH	5589	X5687_5	-9.38005	0.431445	0.830306	12.2283	0.146234	0.51067	Not significant, or in different directions
WNT16	Protein Wnt-16	Q9UBV4	WNT16	51384	X21943_170	-9.33127	0.431712	0.830601	NA	NA	NA	Not significant, or in different directions
MYL6B	Myosin light chain 6B	P14649	MYL6B	140465	X14227_21	5.802	0.432201	0.831322	1.02117	0.872111	0.972508	Not significant, or in different directions
HSP 60	60 kDa heat shock protein; mitochondrial	P10809	HSPD1	3329	X2682_68	2.43283	0.432459	0.831491	4.34851	0.0257891	0.328404	Not significant, or in different directions
PH	Pancreatic hormone	P01298	PPY	5539	X4588_1	-3.93324	0.432517	0.831491	3.26873	0.385433	0.754871	Not significant, or in different directions
EIF2A	Eukaryotic translation initiation factor 2A	Q9BY44	EIF2A	83939	X25105_87	2.69387	0.432883	0.831919	NA	NA	NA	Not significant, or in different directions
S31D4	Putative spermatogenesis-associated protein 31D4	Q6ZUB0	SPATA31D4	389761	X9524_46	-8.20933	0.432968	0.831919	10.901	0.0683237	0.383522	Not significant, or in different directions
MGP	Matrix Gla protein	P08493	MGP	4256	X6520_87	9.90727	0.433261	0.832114	0.0725955	0.993837	0.997242	Not significant, or in different directions
GPN1	GPN-loop GTPase 1	Q9HCN4	GPN1	11321	X16599_38	-2.93614	0.433297	0.832114	3.42476	0.240364	0.627898	Not significant, or in different directions
URP2	Fermitin family homolog 3	Q86UX7	FERMT3	83706	X12599_10	3.54581	0.43373	0.832319	6.76861	0.0189574	0.328404	Not significant, or in different directions
IFT22	Intraflagellar transport protein 22 homolog	Q9H7X7	IFT22	64792	X20451_126	9.29625	0.433865	0.832319	NA	NA	NA	Not significant, or in different directions
sTREM-1	Triggering receptor expressed on myeloid cells 1	Q9NP99	TREM1	54210	X9266_1	-5.33993	0.434034	0.832319	-9.00724	0.107909	0.445275	Not significant, or in different directions
RAR-responsive protein TIG1	Retinoic acid receptor responder protein 1	P49788	RARRES1	5918	X8398_277	3.24569	0.434106	0.832319	5.5144	0.100444	0.435932	Not significant, or in different directions
CSPG2	Versican core protein	P13611	VCAN	1462	X9561_21	-5.80244	0.434127	0.832319	11.7376	0.0180421	0.328404	Not significant, or in different directions
ATS15	A disintegrin and metalloproteinase with thrombospondin motifs 15	Q8TE58	ADAMTS15	170689	X4533_76	-11.8111	0.434167	0.832319	5.45872	0.571305	0.864073	Not significant, or in different directions
RWDD1	RWD domain-containing protein 1	Q9H446	RWDD1	51389	X21323_2	2.8156	0.434312	0.832319	NA	NA	NA	Not significant, or in different directions
SNRPA	U1 small nuclear ribonucleoprotein A	P09012	SNRPA	6626	X12678_66	4.43022	0.434381	0.832319	5.36892	0.232256	0.62072	Not significant, or in different directions
MAZ	Myc-associated zinc finger protein	P56270	MAZ	4150	X13436_54	7.66809	0.434432	0.832319	-20.6122	0.00499682	0.328404	Not significant, or in different directions
DPH5	Diphthine methyl ester synthase	Q9H2P9	DPH5	51611	X23373_77	7.63093	0.434597	0.832417	NA	NA	NA	Not significant, or in different directions
SNX1	Sorting nexin-1	Q13596	SNX1	6642	X6955_68	5.15365	0.435019	0.832796	3.75786	0.441337	0.789853	Not significant, or in different directions
GPX7	Glutathione peroxidase 7	Q96SL4	GPX7	2882	X8345_27	3.31054	0.435034	0.832796	5.78694	0.0475597	0.34543	Not significant, or in different directions
ZAP70	Tyrosine-protein kinase ZAP-70	P43403	ZAP70	7535	X3837_6	-5.88338	0.435138	0.832796	-8.46846	0.17466	0.551448	Not significant, or in different directions
ASGR1	Asialoglycoprotein receptor 1	P07306	ASGR1	432	X5452_71	6.21756	0.435379	0.833038	-8.81602	0.149896	0.515342	Not significant, or in different directions
PROSC	Proline synthase co-transcribed bacterial homolog protein	O94903	PLPBP	11212	X20439_14	3.42789	0.435611	0.833176	NA	NA	NA	Not significant, or in different directions
RO52	E3 ubiquitin-protein ligase TRIM21	P19474	TRIM21	6737	X22015_2	4.56672	0.435922	0.833176	NA	NA	NA	Not significant, or in different directions
GRB2 adapter protein	Growth factor receptor-bound protein 2	P62993	GRB2	2885	X5464_52	2.94552	0.435942	0.833176	4.72004	0.0317352	0.332003	Not significant, or in different directions
COMP	Cartilage oligomeric matrix protein	P49747	COMP	1311	X8043_153	6.22333	0.435975	0.833176	-5.67735	0.404152	0.764456	Not significant, or in different directions
VCX1	Variable charge X-linked protein 1	Q9H320	VCX	26609	X23426_1	-11.0074	0.436239	0.833176	NA	NA	NA	Not significant, or in different directions
hnRNP C1/C2	Heterogeneous nuclear ribonucleoproteins C1/C2	P07910	HNRNPC	3183	X11429_80	-7.97814	0.436305	0.833176	3.94499	0.697445	0.929944	Not significant, or in different directions
PXDC1	Plexin domain-containing protein 1	Q8IUK5	PLXDC1	57125	X9235_3	-8.44548	0.436454	0.833176	13.4981	0.117246	0.460385	Not significant, or in different directions
Keratin 20	Keratin; type I cytoskeletal 20	P35900	KRT20	54474	X12975_11	-4.47862	0.436669	0.833176	-7.60441	0.126695	0.475728	Not significant, or in different directions
LIN7B	Protein lin-7 homolog B	Q9HAP6	LIN7B	64130	X4238_4	7.05062	0.436671	0.833176	NA	NA	NA	Not significant, or in different directions
CD72	B-cell differentiation antigen CD72	P21854	CD72	971	X7009_8	-7.63434	0.436758	0.833176	-8.852	0.234756	0.623562	Not significant, or in different directions
LIMD1	LIM domain-containing protein 1	Q9UGP4	LIMD1	8994	X25280_2	2.7101	0.436806	0.833176	NA	NA	NA	Not significant, or in different directions
Integrin aVb5	Integrin alpha-V: beta-5 complex	P06756|P18084	ITGAV|ITGB5	3685|3693	X4917_62	4.08448	0.436832	0.833176	0.561293	0.894168	0.976863	Not significant, or in different directions
KPYR	Pyruvate kinase PKLR	P30613	PKLR	5313	X15607_56	3.44221	0.437017	0.833176	-11.0989	0.00547289	0.328404	Not significant, or in different directions
MIG	C-X-C motif chemokine 9	Q07325	CXCL9	4283	X11593_21	-9.09162	0.437125	0.833176	-2.58763	0.829092	0.963542	Not significant, or in different directions
ETV5	ETS translocation variant 5	P41161	ETV5	2119	X13403_5	7.47792	0.437318	0.833176	-4.88707	0.517604	0.833876	Not significant, or in different directions
POP7	Ribonuclease P protein subunit p20	O75817	POP7	10248	X20398_60	3.64103	0.437393	0.833176	NA	NA	NA	Not significant, or in different directions
NF-ATc1	Nuclear factor of activated T-cells; cytoplasmic 1	O95644	NFATC1	4772	X14286_2	8.23465	0.437526	0.833176	-12.3927	0.227381	0.612956	Not significant, or in different directions
PAPD1	Poly(A) RNA polymerase; mitochondrial	Q9NVV4	MTPAP	55149	X9028_5	-5.87838	0.437531	0.833176	13.6725	0.0755173	0.395375	Not significant, or in different directions
Vinculin	Vinculin	P18206	VCL	7414	X8750_46	3.53069	0.437697	0.833176	2.27529	0.436527	0.786441	Not significant, or in different directions
Tirap	Toll/interleukin-1 receptor domain-containing adapter protein	P58753	TIRAP	114609	X9839_148	3.10363	0.437738	0.833176	4.28073	0.124081	0.472326	Not significant, or in different directions
CX069	Small integral membrane protein 10	Q96HG1	SMIM10	644538	X9379_248	-6.11304	0.437951	0.833364	-5.1835	0.339404	0.724768	Not significant, or in different directions
HMGA2	High mobility group protein HMGI-C	P52926	HMGA2	8091	X19516_10	4.66833	0.438403	0.833563	1.94447	0.70065	0.931022	Not significant, or in different directions
KISS1	Metastasis-suppressor KiSS-1	Q15726	KISS1	3814	X6606_61	-1.71307	0.438559	0.833563	0.201004	0.916365	0.981439	Not significant, or in different directions
SPC1L	Speriolin-like protein	Q9H0A9	SPATC1L	84221	X23245_5	9.24907	0.438627	0.833563	NA	NA	NA	Not significant, or in different directions
WNT5A	Protein Wnt-5a	P41221	WNT5A	7474	X13268_45	-4.22439	0.438645	0.833563	-5.69047	0.192866	0.573225	Not significant, or in different directions
ANGL1	Angiopoietin-related protein 1	O95841	ANGPTL1	9068	X11142_11	-9.26005	0.438735	0.833563	-8.2314	0.437462	0.786894	Not significant, or in different directions
S100A4	Protein S100-A4	P26447	S100A4	6275	X9750_7	2.5472	0.438741	0.833563	NA	NA	NA	Not significant, or in different directions
BCAT2	Branched-chain-amino-acid aminotransferase; mitochondrial	O15382	BCAT2	587	X19365_11	2.57349	0.438918	0.833569	6.07904	0.0139509	0.328404	Not significant, or in different directions
ADAM 23	Disintegrin and metalloproteinase domain-containing protein 23	O75077	ADAM23	8745	X7049_2	5.66617	0.439187	0.833569	-0.199967	0.975322	0.992102	Not significant, or in different directions
ASM3A	Acid sphingomyelinase-like phosphodiesterase 3a	Q92484	SMPDL3A	10924	X14086_11	-3.61646	0.439381	0.833569	NA	NA	NA	Not significant, or in different directions
UBXN4	UBX domain-containing protein 4	Q92575	UBXN4	23190	X9997_12	2.82017	0.439388	0.833569	5.45601	0.021081	0.328404	Not significant, or in different directions
HS3S4	Heparan sulfate glucosamine 3-O-sulfotransferase 4	Q9Y661	HS3ST4	9951	X8998_15	-7.47625	0.439518	0.833569	0.24992	0.97519	0.992102	Not significant, or in different directions
Vasoactive Intestinal Peptide	Vasoactive Intestinal Peptide	P01282	VIP	7432	X3522_57	5.45897	0.439538	0.833569	9.28492	0.0632477	0.371795	Not significant, or in different directions
CJ038	Protein FAM171A1	Q5VUB5	FAM171A1	221061	X5610_32	-5.57681	0.439545	0.833569	-7.82214	0.0916666	0.418696	Not significant, or in different directions
IL-11 RA	Interleukin-11 receptor subunit alpha	Q14626	IL11RA	3590	X18216_22	-6.41964	0.439867	0.833962	-0.299023	0.967888	0.990886	Not significant, or in different directions
TENS4	Tensin-4	Q8IZW8	TNS4	84951	X9927_96	-6.5197	0.440295	0.834332	-2.43446	0.680364	0.922043	Not significant, or in different directions
BAG-1	BAG family molecular chaperone regulator 1	Q99933	BAG1	573	X17195_43	4.22382	0.440358	0.834332	4.08637	0.355521	0.736928	Not significant, or in different directions
DJB14	DnaJ homolog subfamily B member 14	Q8TBM8	DNAJB14	79982	X8053_16	5.14439	0.440516	0.834332	3.51607	0.503732	0.826113	Not significant, or in different directions
PDLI3	PDZ and LIM domain protein 3	Q53GG5	PDLIM3	27295	X22527_4	2.86381	0.44052	0.834332	NA	NA	NA	Not significant, or in different directions
LRP10	Low-density lipoprotein receptor-related protein 10	Q7Z4F1	LRP10	26020	X16610_13	-8.16151	0.440648	0.834357	-12.5864	0.143787	0.508461	Not significant, or in different directions
CB073	Uncharacterized protein C2orf73	Q8N5S3	C2orf73	129852	X22094_15	3.94064	0.441144	0.834885	NA	NA	NA	Not significant, or in different directions
NDE1	Nuclear distribution protein nudE homolog 1	Q9NXR1	NDE1	54820	X9765_4	5.9732	0.441192	0.834885	9.88255	0.107268	0.445275	Not significant, or in different directions
PAK6	Serine/threonine-protein kinase PAK 6	Q9NQU5	PAK6	106821730	X3827_22	-1.79641	0.44127	0.834885	4.02155	0.00955481	0.328404	Not significant, or in different directions
ANM2	Protein arginine N-methyltransferase 2	P55345	PRMT2	3275	X25454_38	-7.14297	0.441556	0.835209	NA	NA	NA	Not significant, or in different directions
Profilin II	Profilin-2	P35080	PFN2	5217	X16923_20	-6.45888	0.442041	0.835909	-4.17121	0.59713	0.8796	Not significant, or in different directions
Fragile histidine triad protein	Bis(5'-adenosyl)-triphosphatase	P49789	FHIT	2272	X9826_135	2.74035	0.442609	0.836612	6.17102	0.0160039	0.328404	Not significant, or in different directions
LTOR3	Ragulator complex protein LAMTOR3	Q9UHA4	LAMTOR3	8649	X12490_92	7.80284	0.442694	0.836612	15.4156	0.0602855	0.364287	Not significant, or in different directions
TNFSF18	Tumor necrosis factor ligand superfamily member 18	Q9UNG2	TNFSF18	8995	X2708_54	10.0304	0.443062	0.836612	22.3423	0.0438838	0.34543	Not significant, or in different directions
PGRC2	Membrane-associated progesterone receptor component 2	O15173	PGRMC2	10424	X10631_9	7.15716	0.443086	0.836612	NA	NA	NA	Not significant, or in different directions
Poliovirus receptor	Poliovirus receptor	P15151	PVR	5817	X8064_125	-5.86781	0.443093	0.836612	0.927578	0.880075	0.973607	Not significant, or in different directions
RAGP1	Ran GTPase-activating protein 1	P46060	RANGAP1	5905	X25036_10	3.09676	0.443178	0.836612	NA	NA	NA	Not significant, or in different directions
LECT1	Leukocyte cell-derived chemotaxin 1	O75829	CNMD	11061	X9928_125	-7.25137	0.443463	0.836612	8.17989	0.196689	0.577087	Not significant, or in different directions
RCL	2'-deoxynucleoside 5'-phosphate N-hydrolase 1	O43598	DNPH1	10591	X17785_11	7.9212	0.443469	0.836612	10.2957	0.2853	0.671001	Not significant, or in different directions
PLTP	Phospholipid transfer protein	P55058	PLTP	5360	X6263_77	6.60505	0.443572	0.836612	NA	NA	NA	Not significant, or in different directions
PFD1	Prefoldin subunit 1	O60925	PFDN1	5201	X19242_21	7.05919	0.443751	0.836612	5.67387	0.267149	0.651738	Not significant, or in different directions
SH3BGRL3-like protein	SH3 domain-binding glutamic acid-rich-like protein 3	Q9H299	SH3BGRL3	83442	X17490_4	2.54424	0.443816	0.836612	5.42067	0.014167	0.328404	Not significant, or in different directions
GAGC1	G antigen family C member 1	O60829	PAGE4	9506	X24201_86	-6.90983	0.443938	0.836612	NA	NA	NA	Not significant, or in different directions
C1-Esterase Inhibitor	Plasma protease C1 inhibitor	P05155	SERPING1	710	X4479_14	-6.44636	0.443974	0.836612	-8.12094	0.2396	0.626887	Not significant, or in different directions
GBP5	Guanylate-binding protein 5	Q96PP8	GBP5	115362	X20211_75	4.65688	0.444102	0.836612	NA	NA	NA	Not significant, or in different directions
WFKN2	WAP; Kazal; immunoglobulin; Kunitz and NTR domain-containing protein 2	Q8TEU8	WFIKKN2	124857	X3235_50	-6.12978	0.444193	0.836612	4.23559	0.518507	0.834404	Not significant, or in different directions
a2-HS-Glycoprotein	Alpha-2-HS-glycoprotein	P02765	AHSG	197	X3581_53	-11.4384	0.444249	0.836612	-9.05249	0.473902	0.806121	Not significant, or in different directions
NAR3	Ecto-ADP-ribosyltransferase 3	Q13508	ART3	419	X10970_3	-6.0966	0.444703	0.83725	NA	NA	NA	Not significant, or in different directions
OSCAR	Osteoclast-associated immunoglobulin-like receptor	Q8IYS5	OSCAR	126014	X7116_31	-6.86847	0.444933	0.837466	-10.8226	0.392041	0.759569	Not significant, or in different directions
NDP kinase B	Nucleoside diphosphate kinase B	P22392	NME2	4831	X4249_64	2.69893	0.44512	0.837471	4.13446	0.0509603	0.353286	Not significant, or in different directions
IF1AX	Eukaryotic translation initiation factor 1A; X-chromosomal	P47813	EIF1AX	1964	X9850_38	-8.08203	0.445205	0.837471	7.82085	0.369286	0.746821	Not significant, or in different directions
CDC37	Hsp90 co-chaperone Cdc37	Q16543	CDC37	11140	X3879_50	3.02528	0.445384	0.837471	7.72538	0.0294025	0.332003	Not significant, or in different directions
Proteasome subunit alpha type 5	Proteasome subunit alpha type-5	P28066	PSMA5	5686	X18925_24	-6.81373	0.445395	0.837471	-4.33548	0.557249	0.859101	Not significant, or in different directions
PPR27	Protein phosphatase 1 regulatory subunit 27	Q86WC6	PPP1R27	116729	X23589_21	-5.6161	0.445546	0.837539	NA	NA	NA	Not significant, or in different directions
ESRP1	Epithelial splicing regulatory protein 1	Q6NXG1	ESRP1	54845	X8828_21	-12.8785	0.446024	0.838011	15.0193	0.181628	0.563092	Not significant, or in different directions
Transketolase	Transketolase	P29401	TKT	7086	X4306_4	3.44157	0.44627	0.838011	4.65683	0.0971789	0.429329	Not significant, or in different directions
TCP-1-theta	T-complex protein 1 subunit theta	P50990	CCT8	10694	X12699_28	2.6573	0.446288	0.838011	3.04079	0.232918	0.621107	Not significant, or in different directions
CISD2	CDGSH iron-sulfur domain-containing protein 2	Q8N5K1	CISD2	493856	X8094_20	-8.23673	0.446364	0.838011	5.09073	0.486782	0.814634	Not significant, or in different directions
NADC	Nicotinate-nucleotide pyrophosphorylase [carboxylating]	Q15274	QPRT	23475	X17789_1	-6.23604	0.446692	0.838011	-4.18097	0.521146	0.836008	Not significant, or in different directions
LSHR	Lutropin-choriogonadotropic hormone receptor	P22888	LHCGR	3973	X14634_13	-4.43324	0.446765	0.838011	-4.12214	0.434668	0.785186	Not significant, or in different directions
MEF2C	Myocyte-specific enhancer factor 2C	Q06413	MEF2C	4208	X8933_84	8.23488	0.446869	0.838011	12.1081	0.210142	0.593474	Not significant, or in different directions
F176C	Protein eva-1 homolog C	P58658	EVA1C	59271	X8877_22	-6.72919	0.447031	0.838011	1.08821	0.866933	0.971696	Not significant, or in different directions
IL-1Rrp2	Interleukin-1 receptor-like 2	Q9HB29	IL1RL2	8808	X2994_71	10.1902	0.447077	0.838011	30.0775	0.00188771	0.328404	Not significant, or in different directions
Endostatin	Endostatin	P39060	COL18A1	80781	X2201_17	7.54383	0.447088	0.838011	2.39128	0.765598	0.950625	Not significant, or in different directions
PHYD1	Phytanoyl-CoA dioxygenase domain-containing protein 1	Q5SRE7	PHYHD1	254295	X22530_111	-5.17076	0.447497	0.838011	NA	NA	NA	Not significant, or in different directions
GATD1	GATA zinc finger domain-containing protein 1	Q8WUU5	GATAD1	57798	X22154_37	-10.3216	0.4475	0.838011	NA	NA	NA	Not significant, or in different directions
ELA3B	Chymotrypsin-like elastase family member 3B	P08861	CELA3B	23436	X6357_83	-4.94233	0.447509	0.838011	-5.10229	0.492362	0.818907	Not significant, or in different directions
PPA6	Lysophosphatidic acid phosphatase type 6	Q9NPH0	ACP6	51205	X5742_14	-4.47957	0.447597	0.838011	3.33976	0.423889	0.777365	Not significant, or in different directions
NADPH-P450 Oxidoreductase	NADPH--cytochrome P450 reductase	P16435	POR	5447	X2731_29	4.67845	0.447652	0.838011	1.01242	0.841211	0.965957	Not significant, or in different directions
UB2G1	Ubiquitin-conjugating enzyme E2 G1	P62253	UBE2G1	7326	X17158_17	5.66519	0.447659	0.838011	0.833786	0.870601	0.972029	Not significant, or in different directions
CLC2D	C-type lectin domain family 2 member D	Q9UHP7	CLEC2D	29121	X7054_87	8.09838	0.447752	0.838011	6.19274	0.453266	0.795683	Not significant, or in different directions
CA130	Noncompact myelin-associated protein	Q5T1S8	NCMAP	400746	X14614_41	-6.35407	0.447961	0.838187	-10.9025	0.102691	0.436837	Not significant, or in different directions
PDE5A	cGMP-specific 3';5'-cyclic phosphodiesterase	O76074	PDE5A	8654	X16805_5	2.79959	0.448529	0.838732	4.34445	0.0498939	0.350384	Not significant, or in different directions
SWP70	Switch-associated protein 70	Q9UH65	SWAP70	23075	X13552_7	7.58088	0.448547	0.838732	-5.97108	0.446331	0.792539	Not significant, or in different directions
HIRP3	HIRA-interacting protein 3	Q9BW71	HIRIP3	8479	X24921_73	7.72513	0.448734	0.838732	NA	NA	NA	Not significant, or in different directions
Cystatin C	Cystatin-C	P01034	CST3	1471	X2609_59	6.83777	0.448753	0.838732	2.06678	0.79591	0.957376	Not significant, or in different directions
KI2S2	Killer cell immunoglobulin-like receptor 2DS2	P43631	KIR2DS2	100132285	X10428_1	-3.14301	0.448827	0.838732	0.457862	0.880802	0.973692	Not significant, or in different directions
HES1	Transcription factor HES-1	Q14469	HES1	3280	X22465_43	6.18351	0.449592	0.839767	NA	NA	NA	Not significant, or in different directions
UGDH	UDP-glucose 6-dehydrogenase	O60701	UGDH	7358	X17755_5	2.84428	0.449612	0.839767	4.60429	0.106059	0.443754	Not significant, or in different directions
SMR3A	Submaxillary gland androgen-regulated protein 3A	Q99954	SMR3A	26952	X7838_27	8.35643	0.450131	0.840006	5.13317	0.442134	0.789853	Not significant, or in different directions
TLDC2	TLD domain-containing protein 2	A0PJX2	TLDC2	140711	X23256_21	-10.1451	0.450193	0.840006	NA	NA	NA	Not significant, or in different directions
PPase 2	Inorganic pyrophosphatase 2; mitochondrial	Q9H2U2	PPA2	27068	X18307_71	5.91204	0.450219	0.840006	8.32204	0.150368	0.515342	Not significant, or in different directions
ZC3H8	Zinc finger CCCH domain-containing protein 8	Q8N5P1	ZC3H8	84524	X22832_9	-7.04149	0.450268	0.840006	NA	NA	NA	Not significant, or in different directions
Trypsin	Trypsin-1	P07477	PRSS1	5644	X3049_61	-3.78034	0.450316	0.840006	3.85049	0.341218	0.724768	Not significant, or in different directions
CD28	CD28	P10747	CD28	940	X20521_83	-7.4764	0.450777	0.840391	NA	NA	NA	Not significant, or in different directions
CLIC2	Chloride intracellular channel protein 2	O15247	CLIC2	1193	X22954_10	6.3425	0.450839	0.840391	NA	NA	NA	Not significant, or in different directions
ATF6A	Cyclic AMP-dependent transcription factor ATF-6 alpha	P18850	ATF6	22926	X11277_23	-7.5148	0.450869	0.840391	-13.9824	0.0819915	0.408644	Not significant, or in different directions
Desmoglein-1	Desmoglein-1	Q02413	DSG1	1828	X2976_58	-5.72087	0.451221	0.840455	0.338922	0.961741	0.990514	Not significant, or in different directions
ASNS	Asparagine synthetase	P08243	ASNS	440	X23694_3	-5.55223	0.451487	0.840455	NA	NA	NA	Not significant, or in different directions
NEU1	Oxytocin-neurophysin 1	P01178	OXT	5020	X8356_88	-4.82156	0.451551	0.840455	-3.15183	0.545473	0.850418	Not significant, or in different directions
Sorbitol dehydrogenase	Sorbitol dehydrogenase	Q00796	SORD	6652	X15447_45	4.00708	0.45158	0.840455	3.18229	0.425801	0.778896	Not significant, or in different directions
GL8D2	Glycosyltransferase 8 domain-containing protein 2	Q9H1C3	GLT8D2	83468	X21509_29	5.67626	0.451642	0.840455	NA	NA	NA	Not significant, or in different directions
FAK2	Protein-tyrosine kinase 2-beta	Q14289	PTK2B	2185	X11395_5	3.22755	0.451793	0.840455	7.61754	0.00845218	0.328404	Not significant, or in different directions
Keratin 72	Keratin; type II cytoskeletal 72	Q14CN4	KRT72	140807	X11566_48	-8.11643	0.451819	0.840455	8.09635	0.295533	0.680825	Not significant, or in different directions
KBRS2	NF-kappa-B inhibitor-interacting Ras-like protein 2	Q9NYR9	NKIRAS2	28511	X21624_64	6.54446	0.451825	0.840455	NA	NA	NA	Not significant, or in different directions
BT2A1	Butyrophilin subfamily 2 member A1	Q7KYR7	BTN2A1	11120	X8869_5	-7.6238	0.452251	0.841032	8.40869	0.329648	0.719245	Not significant, or in different directions
HEM4	Uroporphyrinogen-III synthase	P10746	UROS	7390	X11248_43	4.98351	0.452562	0.841142	0.104596	0.984088	0.994628	Not significant, or in different directions
Apo E2	Apolipoprotein E (isoform E2)	P02649	APOE	348	X5312_49	7.78867	0.452715	0.841142	NA	NA	NA	Not significant, or in different directions
CETN2	Centrin-2	P41208	CETN2	1069	X13078_3	7.03334	0.452764	0.841142	7.52513	0.318726	0.709722	Not significant, or in different directions
sICAM-3	Intercellular adhesion molecule 3	P32942	ICAM3	3385	X2649_77	6.56128	0.452862	0.841142	13.5951	0.0305078	0.332003	Not significant, or in different directions
MRCKB	Serine/threonine-protein kinase MRCK beta	Q9Y5S2	CDC42BPB	9578	X3629_60	6.28143	0.452887	0.841142	13.0207	0.0124096	0.328404	Not significant, or in different directions
REM1	GTP-binding protein REM 1	O75628	REM1	28954	X24665_48	-4.85054	0.453134	0.841215	NA	NA	NA	Not significant, or in different directions
NELL2	Protein kinase C-binding protein NELL2	Q99435	NELL2	4753	X6022_57	-9.45915	0.453488	0.841215	-22.4986	0.0590289	0.361063	Not significant, or in different directions
CAPSL	Calcyphosin-like protein	Q8WWF8	CAPSL	133690	X13688_2	-4.89852	0.453539	0.841215	0.367518	0.936267	0.98611	Not significant, or in different directions
Calgranulin A	Calgranulin A	P05109	S100A8	6279	X25216_8	-4.93871	0.45367	0.841215	NA	NA	NA	Not significant, or in different directions
4EBP2	Eukaryotic translation initiation factor 4E-binding protein 2	Q13542	EIF4EBP2	1979	X20117_5	4.91194	0.453704	0.841215	NA	NA	NA	Not significant, or in different directions
TPSB2	Tryptase beta-2	P20231	TPSB2	64499	X14696_45	-5.47754	0.453769	0.841215	NA	NA	NA	Not significant, or in different directions
FZD1	Frizzled-1	Q9UP38	FZD1	8321	X22590_68	-5.61207	0.45396	0.841215	NA	NA	NA	Not significant, or in different directions
IKB-alpha	NF-kappa-B inhibitor alpha	P25963	NFKBIA	4792	X19209_6	3.53617	0.453963	0.841215	-6.80416	0.139455	0.50061	Not significant, or in different directions
MANEA	Glycoprotein endo-alpha-1;2-mannosidase	Q5SRI9	MANEA	79694	X8014_359	-4.90074	0.453965	0.841215	-5.81124	0.28786	0.674057	Not significant, or in different directions
EYA2	Eyes absent homolog 2	O00167	EYA2	2139	X21152_25	7.61089	0.454232	0.841495	NA	NA	NA	Not significant, or in different directions
MRE11	Double-strand break repair protein MRE11	P49959	MRE11	4361	X11319_106	5.77849	0.454696	0.842091	8.77122	0.0955972	0.427022	Not significant, or in different directions
B4GT1	Beta-1;4-galactosyltransferase 1	P15291	B4GALT1	2683	X13381_49	9.4603	0.454784	0.842091	4.14069	0.718868	0.938916	Not significant, or in different directions
calgranulin B	Protein S100-A9	P06702	S100A9	6280	X5339_49	3.71111	0.455069	0.842114	-3.77971	0.335974	0.724062	Not significant, or in different directions
SEN15	tRNA-splicing endonuclease subunit Sen15	Q8WW01	TSEN15	116461	X21182_8	-4.74149	0.455154	0.842114	NA	NA	NA	Not significant, or in different directions
sFRP-3	Secreted frizzled-related protein 3	Q92765	FRZB	2487	X2841_13	-6.25571	0.455263	0.842114	NA	NA	NA	Not significant, or in different directions
GLT11	Polypeptide N-acetylgalactosaminyltransferase 11	Q8NCW6	GALNT11	63917	X8700_325	10.2696	0.455442	0.842114	26.6063	0.0307792	0.332003	Not significant, or in different directions
MTMR1	Myotubularin-related protein 1	Q13613	MTMR1	8776	X11167_6	-6.78344	0.455654	0.842114	4.42438	0.583222	0.872594	Not significant, or in different directions
ARI1A	AT-rich interactive domain-containing protein 1A	O14497	ARID1A	8289	X9898_161	4.3538	0.455672	0.842114	-1.72094	0.705715	0.933516	Not significant, or in different directions
annexin II	Annexin A2	P07355	ANXA2	302	X13700_10	-4.7287	0.455714	0.842114	0.711313	0.903704	0.978389	Not significant, or in different directions
VSIG8	V-set and immunoglobulin domain-containing protein 8	P0DPA2	VSIG8	391123	X20557_19	5.41	0.455722	0.842114	NA	NA	NA	Not significant, or in different directions
Testican-1	Testican-1	Q08629	SPOCK1	6695	X5490_53	5.9996	0.456213	0.842596	7.92014	0.168925	0.542395	Not significant, or in different directions
GNAS3	Neuroendocrine secretory protein 55	O95467	GNAS	2778	X5757_45	8.68781	0.456377	0.842596	21.7086	0.0311816	0.332003	Not significant, or in different directions
EVI2A	Protein EVI2A	P22794	EVI2A	2123	X22560_1	-1.32915	0.456493	0.842596	NA	NA	NA	Not significant, or in different directions
GLSK	Glutaminase kidney isoform; mitochondrial	O94925	GLS	2744	X24920_6	3.23587	0.456608	0.842596	NA	NA	NA	Not significant, or in different directions
Carbonic anhydrase I	Carbonic anhydrase 1	P00915	CA1	759	X4969_2	3.45534	0.45676	0.842596	-9.66352	0.0291562	0.332003	Not significant, or in different directions
PRGC1	Peroxisome proliferator-activated receptor gamma coactivator 1-alpha	Q9UBK2	PPARGC1A	10891	X11825_27	-6.01617	0.456781	0.842596	9.21842	0.202485	0.585806	Not significant, or in different directions
CTAP-III	Connective tissue-activating peptide III	P02775	PPBP	5473	X4544_4	2.66167	0.456848	0.842596	3.30761	0.230283	0.616817	Not significant, or in different directions
RN150	RING finger protein 150	Q9ULK6	RNF150	57484	X9774_59	-4.06358	0.457151	0.842596	0.370736	0.91893	0.982401	Not significant, or in different directions
P5CR2	Pyrroline-5-carboxylate reductase 2	Q96C36	PYCR2	29920	X18328_36	9.83535	0.45716	0.842596	1.59161	0.873454	0.972508	Not significant, or in different directions
PP1R8	Nuclear inhibitor of protein phosphatase 1	Q12972	PPP1R8	5511	X13039_1	-4.82074	0.457228	0.842596	9.45295	0.0994236	0.435706	Not significant, or in different directions
b-CF	Choriogonadotropin subunit beta 3	P0DN86	CGB3	1082	X21391_17	-4.53704	0.457254	0.842596	NA	NA	NA	Not significant, or in different directions
Osteopontin	Osteopontin	P10451	SPP1	6696	X13113_7	-4.9867	0.457626	0.842907	-12.6389	0.0247134	0.328404	Not significant, or in different directions
G6B	Protein G6b	O95866	MPIG6B	80739	X8659_68	-9.74828	0.457654	0.842907	6.32967	0.414167	0.769319	Not significant, or in different directions
SAPL1	Proactivator polypeptide-like 1	Q6NUJ1	PSAPL1	768239	X8814_33	4.03879	0.458401	0.843708	-8.09235	0.0873757	0.416324	Not significant, or in different directions
ATE1	Arginyl-tRNA--protein transferase 1	O95260	ATE1	11101	X25108_6	2.39631	0.458696	0.843708	NA	NA	NA	Not significant, or in different directions
LIPK	Lipase member K	Q5VXJ0	LIPK	643414	X6413_79	-5.87126	0.458755	0.843708	4.70993	0.512923	0.8316	Not significant, or in different directions
MD2BP	MAD2L1-binding protein	Q15013	MAD2L1BP	9587	X21129_95	-7.12757	0.45891	0.843708	NA	NA	NA	Not significant, or in different directions
SIA7E	Alpha-N-acetylgalactosaminide alpha-2;6-sialyltransferase 5	Q9BVH7	ST6GALNAC5	81849	X7927_16	-4.21975	0.458932	0.843708	-0.342815	0.938898	0.986934	Not significant, or in different directions
CCD89	Coiled-coil domain-containing protein 89	Q8N998	CCDC89	220388	X23596_17	4.50169	0.459149	0.843708	NA	NA	NA	Not significant, or in different directions
CTNA1	Catenin alpha-1	P35221	CTNNA1	1495	X24426_15	-2.2937	0.459162	0.843708	NA	NA	NA	Not significant, or in different directions
Cyclin H	Cyclin-H	P51946	CCNH	902	X18913_3	-6.75173	0.459282	0.843708	-1.72034	0.801247	0.958762	Not significant, or in different directions
PDE1A	Calcium/calmodulin-dependent 3';5'-cyclic nucleotide phosphodiesterase 1A	P54750	PDE1A	5136	X5253_1	4.59108	0.459423	0.843708	8.17018	0.0773785	0.397597	Not significant, or in different directions
IL-1 sR9	X-linked interleukin-1 receptor accessory protein-like 2	Q9NP60	IL1RAPL2	26280	X5082_51	-7.26721	0.459521	0.843708	0.807021	0.894146	0.976863	Not significant, or in different directions
RL26L	60S ribosomal protein L26-like 1	Q9UNX3	RPL26L1	51121	X21583_14	3.32718	0.459652	0.843708	NA	NA	NA	Not significant, or in different directions
TXND1	Thioredoxin domain-containing protein 1	Q9H3N1	TMX1	81542	X24680_51	3.93876	0.459662	0.843708	NA	NA	NA	Not significant, or in different directions
FGF-17	Fibroblast growth factor 17	O60258	FGF17	8822	X3494_71	-8.77831	0.459715	0.843708	13.8126	0.222481	0.603669	Not significant, or in different directions
SIAT2	Beta-galactoside alpha-2;6-sialyltransferase 2	Q96JF0	ST6GAL2	84620	X21737_20	-5.4466	0.459932	0.843708	NA	NA	NA	Not significant, or in different directions
FGFR-3	Fibroblast growth factor receptor 3	P22607	FGFR3	2261	X13669_6	-5.39346	0.460128	0.843708	4.23905	0.448005	0.793462	Not significant, or in different directions
EVPL	Envoplakin	Q92817	EVPL	2125	X14019_73	-7.02735	0.460163	0.843708	3.72398	0.540379	0.846883	Not significant, or in different directions
BAMBI	BMP and activin membrane-bound inhibitor homolog	Q13145	BAMBI	25805	X8811_24	7.14	0.460312	0.843708	-1.31485	0.826279	0.963542	Not significant, or in different directions
Rho-GDIa	Rho GDP-dissociation inhibitor 1	P52565	ARHGDIA	396	X6454_38	8.74809	0.46038	0.843708	7.75544	0.348297	0.732336	Not significant, or in different directions
KC1D	Casein kinase I isoform delta	P48730	CSNK1D	1453	X11289_31	-8.87767	0.460383	0.843708	19.4403	0.0303519	0.332003	Not significant, or in different directions
Cystatin M	Cystatin-M	Q15828	CST6	1474	X14711_27	-5.31478	0.460536	0.843708	-11.7221	0.0308354	0.332003	Not significant, or in different directions
ADAM 28	ADAM 28	Q9UKQ2	ADAM28	10863	X21681_10	-4.65133	0.460681	0.843708	NA	NA	NA	Not significant, or in different directions
IDS	Iduronate 2-sulfatase	P22304	IDS	3423	X3198_4	-7.15617	0.460791	0.843708	-2.58743	0.715733	0.938536	Not significant, or in different directions
F261	6-phosphofructo-2-kinase/fructose-2;6-bisphosphatase 1	P16118	PFKFB1	5207	X22141_59	6.05858	0.460869	0.843708	NA	NA	NA	Not significant, or in different directions
LMBL2	Lethal(3)malignant brain tumor-like protein 2	Q969R5	L3MBTL2	83746	X12708_91	4.27662	0.460902	0.843708	8.393	0.0218616	0.328404	Not significant, or in different directions
SNX12	Sorting nexin-12	Q9UMY4	SNX12	29934	X24475_45	2.94804	0.460989	0.843708	NA	NA	NA	Not significant, or in different directions
IL-18 Ra	Interleukin-18 receptor 1	Q13478	IL18R1	8809	X14079_14	5.41289	0.461279	0.843708	1.05717	0.854538	0.969584	Not significant, or in different directions
sRANKL	Tumor necrosis factor ligand superfamily member 11	O14788	TNFSF11	8600	X14061_48	7.96566	0.461488	0.843708	0.912302	0.876157	0.972831	Not significant, or in different directions
MESD2	LDLR chaperone MESD	Q14696	MESD	23184	X5594_87	2.79191	0.461509	0.843708	NA	NA	NA	Not significant, or in different directions
LECT2	Leukocyte cell-derived chemotaxin-2	O14960	LECT2	3950	X5970_61	9.65693	0.461722	0.843708	NA	NA	NA	Not significant, or in different directions
DYLT1	Dynein light chain Tctex-type 1	P63172	DYNLT1	6993	X14331_262	-5.57622	0.461747	0.843708	0.872605	0.898546	0.977489	Not significant, or in different directions
CQ062	Uncharacterized protein C17orf62	Q9BQA9	CYBC1	79415	X25259_7	-10.1386	0.461785	0.843708	NA	NA	NA	Not significant, or in different directions
PRDM1	PR domain zinc finger protein 1	O75626	PRDM1	639	X14197_2	-6.20164	0.461794	0.843708	-4.5078	0.612281	0.889048	Not significant, or in different directions
S100A14	Protein S100-A14	Q9HCY8	S100A14	57402	X23023_21	-6.80391	0.461989	0.843853	NA	NA	NA	Not significant, or in different directions
TMX2	Thioredoxin-related transmembrane protein 2	Q9Y320	TMX2	51075	X10675_223	-4.72489	0.462603	0.843993	-4.13561	0.567207	0.862291	Not significant, or in different directions
CE004	Fatty acid hydroxylase domain-containing protein 2	Q96IV6	FAXDC2	10826	X9074_6	-10.8937	0.462631	0.843993	-2.43153	0.829145	0.963542	Not significant, or in different directions
XG	Glycoprotein Xg	P55808	XG	7499	X8044_90	-3.67905	0.462763	0.843993	-6.53596	0.107971	0.445275	Not significant, or in different directions
NMT2	Glycylpeptide N-tetradecanoyltransferase 2	O60551	NMT2	9397	X17821_20	3.11259	0.462831	0.843993	4.55538	0.0982573	0.432941	Not significant, or in different directions
CUL3	Cullin-3	Q13618	CUL3	8452	X10045_47	4.78795	0.462884	0.843993	2.97126	0.560371	0.859101	Not significant, or in different directions
ROP1B	Ropporin-1B	Q9BZX4	ROPN1B	152015	X25453_57	-5.6775	0.463349	0.843993	NA	NA	NA	Not significant, or in different directions
FABPE	Fatty acid-binding protein; epidermal	Q01469	FABP5	2171	X4985_11	-5.22665	0.463365	0.843993	0.595935	0.884406	0.97466	Not significant, or in different directions
IFN-lambda 1	Interferon lambda-1	Q8IU54	IFNL1	282618	X4396_54	5.44838	0.463401	0.843993	16.6636	0.000824443	0.328404	Not significant, or in different directions
SCIMP	SLP adapter and CSK-interacting membrane protein	Q6UWF3	SCIMP	388325	X10510_62	-4.60108	0.46361	0.843993	-0.539769	0.927761	0.983981	Not significant, or in different directions
NPTX1	Neuronal pentraxin-1	Q15818	NPTX1	4884	X9256_78	-5.28095	0.463698	0.843993	0.362777	0.959321	0.990514	Not significant, or in different directions
LRAD3	Low-density lipoprotein receptor class A domain-containing protein 3	Q86YD5	LDLRAD3	143458	X22564_5	-2.68622	0.463699	0.843993	NA	NA	NA	Not significant, or in different directions
BRK1	Protein BRICK1	Q8WUW1	BRK1	55845	X21001_393	-8.91439	0.463803	0.843993	NA	NA	NA	Not significant, or in different directions
RCAN3	Calcipressin-3	Q9UKA8	RCAN3	11123	X20442_12	-5.24037	0.463803	0.843993	NA	NA	NA	Not significant, or in different directions
GPD1L	Glycerol-3-phosphate dehydrogenase 1-like protein	Q8N335	GPD1L	23171	X12420_10	-5.78475	0.463821	0.843993	-0.189122	0.974546	0.992102	Not significant, or in different directions
sRAGE	Advanced glycosylation end product-specific receptor; soluble	Q15109	AGER	177	X4125_52	-2.63279	0.463848	0.843993	0.801595	0.757186	0.947799	Not significant, or in different directions
H2B2E	Histone H2B type 2-E	Q16778	H2BC21	8349	X22974_25	2.5069	0.463919	0.843993	NA	NA	NA	Not significant, or in different directions
CUTC	Copper homeostasis protein cutC homolog	Q9NTM9	CUTC	51076	X15315_64	5.49372	0.464191	0.844279	1.71335	0.726662	0.93992	Not significant, or in different directions
Lymphotactin	Lymphotactin	P47992	XCL1	6375	X14078_69	3.78798	0.46459	0.844793	NA	NA	NA	Not significant, or in different directions
KLF9	Krueppel-like factor 9	Q13886	KLF9	687	X22488_17	2.30219	0.464834	0.845011	NA	NA	NA	Not significant, or in different directions
CD79A	B-cell antigen receptor complex-associated protein alpha chain	P11912	CD79A	973	X7796_10	-8.11551	0.464942	0.845011	12.3209	0.304357	0.690385	Not significant, or in different directions
LIN7B	Protein lin-7 homolog B	Q9HAP6	LIN7B	64130	X15612_5	4.68928	0.465533	0.845876	3.62175	0.515165	0.832253	Not significant, or in different directions
FZD4	Frizzled-4	Q9ULV1	FZD4	8322	X22585_5	3.07769	0.465904	0.846337	NA	NA	NA	Not significant, or in different directions
Tenascin	Tenascin	P24821	TNC	3371	X5738_25	6.08504	0.46605	0.846392	-1.37142	0.829691	0.963542	Not significant, or in different directions
IFIH1	Interferon-induced helicase C domain-containing protein 1	Q9BYX4	IFIH1	64135	X20195_13	-7.33032	0.466265	0.846539	NA	NA	NA	Not significant, or in different directions
Angiopoietin-2	Angiopoietin-2	O15123	ANGPT2	285	X2602_2	-4.33271	0.466442	0.846539	-5.2732	0.266296	0.651656	Not significant, or in different directions
RM32	39S ribosomal protein L32; mitochondrial	Q9BYC8	MRPL32	64983	X7982_10	-5.59873	0.466479	0.846539	0.462253	0.945209	0.987862	Not significant, or in different directions
CAR17	Caspase recruitment domain-containing protein 17	Q5XLA6	CARD17	440068	X18267_74	-7.61425	0.467019	0.847309	0.888985	0.887728	0.975322	Not significant, or in different directions
HABP4	Intracellular hyaluronan-binding protein 4	Q5JVS0	HABP4	22927	X10815_2	-5.59132	0.467585	0.847738	13.3672	0.12006	0.464475	Not significant, or in different directions
CNPY4	Protein canopy homolog 4	Q8N129	CNPY4	245812	X15465_79	2.3804	0.467645	0.847738	6.03662	0.0126817	0.328404	Not significant, or in different directions
GPR110	Adhesion G-protein coupled receptor F1	Q5T601	ADGRF1	266977	X11243_90	6.03406	0.467812	0.847738	3.52202	0.561465	0.859101	Not significant, or in different directions
E2AK4	eIF-2-alpha kinase GCN2	Q9P2K8	EIF2AK4	440275	X14284_23	-2.68704	0.467884	0.847738	-3.60744	0.268191	0.651738	Not significant, or in different directions
BEX2	Protein BEX2	Q9BXY8	BEX2	84707	X22082_25	-3.23848	0.467929	0.847738	NA	NA	NA	Not significant, or in different directions
SH21B	SH2 domain-containing protein 1B	O14796	SH2D1B	117157	X18840_205	5.81162	0.468059	0.847738	-8.87542	0.247684	0.636058	Not significant, or in different directions
Inhibin bA chain	Inhibin beta A chain	P08476	INHBA	3624	X13738_8	-4.59888	0.468071	0.847738	-7.58397	0.149279	0.514265	Not significant, or in different directions
ARHI	GTP-binding protein Di-Ras3	O95661	DIRAS3	9077	X12406_119	-4.99557	0.468289	0.847738	-1.38986	0.764329	0.950449	Not significant, or in different directions
SCAR5	Scavenger receptor class A member 5	Q6ZMJ2	SCARA5	286133	X10419_1	-4.46414	0.468303	0.847738	-5.84943	0.247205	0.636058	Not significant, or in different directions
TFPI -2	Tissue factor pathway inhibitor 2	P48307	TFPI2	7980	X9233_71	5.86093	0.468641	0.847878	1.97277	0.79717	0.957376	Not significant, or in different directions
SIA8F	Alpha-2;8-sialyltransferase 8F	P61647	ST8SIA6	338596	X6930_95	-7.48655	0.469213	0.847878	12.1526	0.14648	0.51067	Not significant, or in different directions
HRSL2	HRAS-like suppressor 2	Q9NWW9	PLAAT2	54979	X7822_11	-5.11327	0.469397	0.847878	-5.08176	0.374399	0.748432	Not significant, or in different directions
NALDL	N-acetylated-alpha-linked acidic dipeptidase-like protein	Q9UQQ1	NAALADL1	10004	X17505_125	-10.5237	0.469458	0.847878	6.13904	0.487061	0.814634	Not significant, or in different directions
IL-19	Interleukin-19	Q9UHD0	IL19	29949	X3035_80	7.01219	0.469521	0.847878	1.87319	0.811586	0.959534	Not significant, or in different directions
CA186	Uncharacterized protein C1orf186	Q6ZWK4	RHEX	440712	X8102_239	-5.43892	0.469652	0.847878	-4.98146	0.334475	0.723398	Not significant, or in different directions
BEGIN	Brain-enriched guanylate kinase-associated protein	Q9BUH8	BEGAIN	57596	X25472_12	-3.73554	0.470252	0.847878	NA	NA	NA	Not significant, or in different directions
Transgelin-2	Transgelin-2	P37802	TAGLN2	8407	X11636_33	3.30529	0.470333	0.847878	7.39045	0.00978934	0.328404	Not significant, or in different directions
VATC2	V-type proton ATPase subunit C 2	Q8NEY4	ATP6V1C2	245973	X22824_53	2.256	0.470381	0.847878	NA	NA	NA	Not significant, or in different directions
TCPTP	Tyrosine-protein phosphatase non-receptor type 2	P17706	PTPN2	5771	X3401_8	-6.36022	0.470503	0.847878	1.89489	0.817357	0.96138	Not significant, or in different directions
GUC1B	Guanylyl cyclase-activating protein 2	Q9UMX6	GUCA1B	2979	X22401_26	4.78958	0.470506	0.847878	NA	NA	NA	Not significant, or in different directions
CD37	Leukocyte antigen CD37	P11049	CD37	951	X18202_22	5.80727	0.47054	0.847878	1.0667	0.895808	0.977489	Not significant, or in different directions
Carbonic anhydrase III	Carbonic anhydrase 3	P07451	CA3	761	X3799_11	3.28422	0.470555	0.847878	-6.39431	0.0849717	0.412755	Not significant, or in different directions
PGM1	Phosphoglucomutase-1	P36871	PGM1	5236	X9173_21	5.6876	0.470732	0.847878	-5.18336	0.49243	0.818907	Not significant, or in different directions
ARL8B	ADP-ribosylation factor-like protein 8B	Q9NVJ2	ARL8B	55207	X8569_147	7.79972	0.470792	0.847878	10.6345	0.159272	0.532269	Not significant, or in different directions
MSP	Hepatocyte growth factor-like protein	P26927	MST1	4485	X4407_10	-2.39418	0.470888	0.847878	-0.425103	0.855392	0.969584	Not significant, or in different directions
Arylsulfatase A	Arylsulfatase A	P15289	ARSA	410	X3583_54	6.28125	0.470901	0.847878	-5.77202	0.36032	0.742256	Not significant, or in different directions
TICN3	Testican-3	Q9BQ16	SPOCK3	50859	X9906_21	-5.87431	0.470942	0.847878	8.49338	0.0849183	0.412755	Not significant, or in different directions
Integrin a5b1	Integrin a5b1	P08648|P05556	ITGA5|ITGB1	3678|3688	X21909_2	-9.99385	0.470989	0.847878	NA	NA	NA	Not significant, or in different directions
HIF1N	Hypoxia-inducible factor 1-alpha inhibitor	Q9NWT6	HIF1AN	55662	X17199_43	-7.23968	0.471257	0.847878	-2.56526	0.692097	0.928152	Not significant, or in different directions
WF10B	Protein WFDC10B	Q8IUB3	WFDC10B	280664	X10695_12	-5.7377	0.471399	0.847878	-1.08707	0.833691	0.964216	Not significant, or in different directions
SNX17	Sorting nexin-17	Q15036	SNX17	9784	X12845_18	6.03828	0.471426	0.847878	11.2984	0.0537868	0.356259	Not significant, or in different directions
T2EB	Transcription initiation factor IIE subunit beta	P29084	GTF2E2	2961	X21322_60	-4.00556	0.471637	0.847878	NA	NA	NA	Not significant, or in different directions
ATG4C	Cysteine protease ATG4C	Q96DT6	ATG4C	84938	X25078_13	3.28525	0.471681	0.847878	NA	NA	NA	Not significant, or in different directions
SDSL	Serine dehydratase-like	Q96GA7	SDSL	113675	X17777_31	-5.93238	0.471746	0.847878	3.46442	0.531266	0.840562	Not significant, or in different directions
LIMD2	LIM domain-containing protein 2	Q9BT23	LIMD2	80774	X20991_2	2.06277	0.471801	0.847878	NA	NA	NA	Not significant, or in different directions
T106B	Transmembrane protein 106B	Q9NUM4	TMEM106B	54664	X8687_26	-8.01305	0.471825	0.847878	10.4824	0.205441	0.58753	Not significant, or in different directions
U119B	Protein unc-119 homolog B	A6NIH7	UNC119B	84747	X21105_23	2.18922	0.471892	0.847878	NA	NA	NA	Not significant, or in different directions
LIRB4	Leukocyte immunoglobulin-like receptor subfamily B member 4	Q8NHJ6	LILRB4	11006	X6453_70	-6.78639	0.471906	0.847878	-11.6637	0.15482	0.525818	Not significant, or in different directions
TP4A1	Protein tyrosine phosphatase type IVA 1	Q93096	PTP4A1	7803	X17812_2	-4.97646	0.471932	0.847878	-0.356041	0.942363	0.98783	Not significant, or in different directions
RHOD	Rho-related GTP-binding protein RhoD	O00212	RHOD	29984	X12442_4	-3.0276	0.472016	0.847878	-0.680426	0.835269	0.965368	Not significant, or in different directions
AASD1	Alanyl-tRNA editing protein Aarsd1	Q9BTE6	AARSD1	100885850	X21535_5	-6.62385	0.472104	0.847878	NA	NA	NA	Not significant, or in different directions
IL-20	Interleukin-20	Q9NYY1	IL20	50604	X4138_25	4.91808	0.47246	0.848309	6.66281	0.167445	0.54108	Not significant, or in different directions
CO9A1	Collagen alpha-1(IX) chain	P20849	COL9A1	1297	X6631_17	8.52548	0.472795	0.848514	14.545	0.0471936	0.34543	Not significant, or in different directions
Integrin aVb6	Integrin alpha V beta 6	P06756|P18564	ITGAV|ITGB6	3685|3694	X20189_4	2.55277	0.472807	0.848514	NA	NA	NA	Not significant, or in different directions
KHDCL	Putative KHDC1-like protein	Q5JSQ8	KHDC1L	100129128	X21804_15	-7.10121	0.473077	0.848789	NA	NA	NA	Not significant, or in different directions
KGP1B	cGMP-dependent protein kinase 1; beta isozyme	Q13976	PRKG1	5592	X13067_5	9.942	0.473619	0.849553	6.4487	0.497045	0.821231	Not significant, or in different directions
UBP1/WDR48 Complex	UBP1/WDR48 Complex	O94782|Q8TAF3	USP1|WDR48	7398|57599	X21759_23	-8.99514	0.473803	0.849675	NA	NA	NA	Not significant, or in different directions
CM35H	CMRF35-like molecule 8	Q9UGN4	CD300A	11314	X5630_48	-4.80623	0.473982	0.849732	4.62265	0.304292	0.690385	Not significant, or in different directions
SMUF2	E3 ubiquitin-protein ligase SMURF2	Q9HAU4	SMURF2	64750	X13985_12	5.938	0.474069	0.849732	-11.5622	0.107964	0.445275	Not significant, or in different directions
MACD2	O-acetyl-ADP-ribose deacetylase MACROD2	A1Z1Q3	MACROD2	140733	X25459_3	-4.4504	0.474221	0.849797	NA	NA	NA	Not significant, or in different directions
Endoplasmin	Endoplasmin	P14625	HSP90B1	7184	X6393_63	3.84404	0.474427	0.849957	5.973	0.136352	0.494824	Not significant, or in different directions
megalin	Low-density lipoprotein receptor-related protein 2	P98164	LRP2	4036	X10618_190	6.04083	0.475354	0.851409	-2.34581	0.763347	0.949939	Not significant, or in different directions
CYTD	Cystatin-D	P28325	CST5	1473	X3803_10	2.9171	0.475598	0.851415	1.71743	0.588761	0.87417	Not significant, or in different directions
nectin-1 gamma	Nectin-1; isoform gamma	Q15223	NECTIN1	5818	X9300_13	-6.00162	0.475718	0.851415	NA	NA	NA	Not significant, or in different directions
MPIF-1	C-C motif chemokine 23	P55773	CCL23	6368	X2913_1	-5.27226	0.475964	0.851415	0.788818	0.902349	0.978097	Not significant, or in different directions
MCR	Mineralocorticoid receptor	P08235	NR3C2	4306	X12931_16	2.71943	0.476039	0.851415	3.31393	0.188146	0.568433	Not significant, or in different directions
TTC9B	Tetratricopeptide repeat protein 9B	Q8N6N2	TTC9B	148014	X9386_42	3.98581	0.476131	0.851415	1.97736	0.746955	0.944146	Not significant, or in different directions
TRI72	Tripartite motif-containing protein 72	Q6ZMU5	TRIM72	493829	X24320_3	3.13067	0.476156	0.851415	NA	NA	NA	Not significant, or in different directions
VILL	Villin-like protein	O15195	VILL	50853	X24977_18	-5.41237	0.476266	0.851415	NA	NA	NA	Not significant, or in different directions
TCL1B	T-cell leukemia/lymphoma protein 1B	O95988	TCL1B	9623	X18276_34	7.92881	0.476403	0.851415	15.9724	0.0693445	0.385149	Not significant, or in different directions
CLM6	CMRF35-like molecule 6	Q08708	CD300C	10871	X5066_134	-6.46222	0.476409	0.851415	2.57455	0.719824	0.938916	Not significant, or in different directions
SAR1A	GTP-binding protein SAR1a	Q9NR31	SAR1A	56681	X23024_25	6.97138	0.476713	0.851749	NA	NA	NA	Not significant, or in different directions
RHG36	Rho GTPase-activating protein 36	Q6ZRI8	ARHGAP36	158763	X6289_78	7.93504	0.476855	0.851793	-15.2178	0.0602044	0.364287	Not significant, or in different directions
EPHA6	Ephrin type-A receptor 6	Q9UF33	EPHA6	285220	X22587_37	-5.04361	0.477314	0.8523	NA	NA	NA	Not significant, or in different directions
Myostatin	Growth/differentiation factor 8	O14793	MSTN	2660	X14583_49	-6.07275	0.477372	0.8523	-5.53925	0.478164	0.807307	Not significant, or in different directions
S100A13	Protein S100-A13	Q99584	S100A13	6284	X7223_60	2.92686	0.477556	0.852419	5.14909	0.0685265	0.384227	Not significant, or in different directions
ARY1	Arylamine N-acetyltransferase 1	P18440	NAT1	9	X12632_14	-8.28892	0.477745	0.852548	2.13765	0.794988	0.95656	Not significant, or in different directions
RAB5B	Ras-related protein Rab-5B	P61020	RAB5B	5869	X19222_124	3.0933	0.477862	0.852548	4.3204	0.117542	0.460821	Not significant, or in different directions
NRG4	Neuregulin-4	Q8WWG1	NRG4	145957	X14139_16	-5.99241	0.478069	0.852637	15.3645	0.0528473	0.35564	Not significant, or in different directions
TPT1L	TPT1-like protein	Q56UQ5	FLJ44635	392490	X22813_5	8.16313	0.478146	0.852637	NA	NA	NA	Not significant, or in different directions
KLRF1	Killer cell lectin-like receptor subfamily F member 1	Q9NZS2	KLRF1	51348	X5098_79	-7.35556	0.478343	0.85278	2.21413	0.690176	0.927992	Not significant, or in different directions
PACAP-38	Pituitary adenylate cyclase-activating polypeptide 38	P18509	ADCYAP1	116	X4594_22	8.64106	0.478582	0.852929	NA	NA	NA	Not significant, or in different directions
HMCS2	Hydroxymethylglutaryl-CoA synthase; mitochondrial	P54868	HMGCS2	3158	X13704_5	-4.36215	0.478838	0.852929	-1.49738	0.738245	0.943626	Not significant, or in different directions
VWC2L	von Willebrand factor C domain-containing protein 2-like	B2RUY7	None	402117	X7995_16	8.37154	0.478923	0.852929	-3.33479	0.660815	0.911159	Not significant, or in different directions
Adenylate kinase isoenzyme 5	Adenylate kinase isoenzyme 5	Q9Y6K8	AK5	26289	X13613_23	-4.19149	0.479001	0.852929	-7.96217	0.0935905	0.422896	Not significant, or in different directions
STX3	Syntaxin-3	Q13277	STX3	6809	X7186_111	4.43538	0.479048	0.852929	3.22901	0.497001	0.821231	Not significant, or in different directions
KCTD3	BTB/POZ domain-containing protein KCTD3	Q9Y597	KCTD3	51133	X24440_11	5.37858	0.47936	0.852929	NA	NA	NA	Not significant, or in different directions
LY86	Lymphocyte antigen 86	O95711	LY86	9450	X3623_84	8.81992	0.479433	0.852929	6.14571	0.464592	0.803746	Not significant, or in different directions
SESQ2	Sesquipedalian-2	Q6ICB4	PHETA2	150368	X24656_6	-6.39035	0.479642	0.852929	NA	NA	NA	Not significant, or in different directions
CNTFR alpha	Ciliary neurotrophic factor receptor subunit alpha	P26992	CNTFR	1271	X2711_6	-5.55598	0.479972	0.852929	NA	NA	NA	Not significant, or in different directions
RRAGC	Ras-related GTP-binding protein C	Q9HB90	RRAGC	64121	X12548_75	4.59541	0.480006	0.852929	-10.9289	0.0421355	0.343114	Not significant, or in different directions
PKHB1	Pleckstrin homology domain-containing family B member 1	Q9UF11	PLEKHB1	58473	X24695_8	-3.25712	0.480123	0.852929	NA	NA	NA	Not significant, or in different directions
CERS5	Ceramide synthase 5	Q8N5B7	CERS5	91012	X13494_6	8.97848	0.480247	0.852929	15.0511	0.144781	0.509446	Not significant, or in different directions
GLPK5	Putative glycerol kinase 5	Q6ZS86	GK5	256356	X25074_119	7.5674	0.480291	0.852929	NA	NA	NA	Not significant, or in different directions
SDF-1	Stromal cell-derived factor 1	P48061	CXCL12	6387	X9278_9	-6.49792	0.480376	0.852929	-4.18459	0.613306	0.889564	Not significant, or in different directions
THIL	Acetyl-CoA acetyltransferase; mitochondrial	P24752	ACAT1	38	X19197_95	2.2544	0.480405	0.852929	2.5429	0.27075	0.654781	Not significant, or in different directions
BTG2	Protein BTG2	P78543	BTG2	7832	X11325_8	-7.09719	0.480534	0.852929	-16.6636	0.050758	0.353154	Not significant, or in different directions
TM87B	Transmembrane protein 87B	Q96K49	TMEM87B	84910	X13485_20	7.88533	0.480901	0.852929	10.7531	0.174312	0.550989	Not significant, or in different directions
AIF	Apoptosis-inducing factor 1; mitochondrial	O95831	AIFM1	9131	X9522_3	3.87232	0.480991	0.852929	5.91456	0.0865457	0.415897	Not significant, or in different directions
TCAL7	Transcription elongation factor A protein-like 7	Q9BRU2	TCEAL7	56849	X20928_39	4.61835	0.481008	0.852929	NA	NA	NA	Not significant, or in different directions
4F2	4F2 cell-surface antigen heavy chain	P08195	SLC3A2	6520	X7056_16	7.44498	0.481057	0.852929	NA	NA	NA	Not significant, or in different directions
SOST	Sclerostin	Q9BQB4	SOST	50964	X5729_27	-6.65116	0.481263	0.852929	NA	NA	NA	Not significant, or in different directions
LMOD1	Leiomodin-1	P29536	LMOD1	25802	X12504_26	-5.88516	0.481435	0.852929	7.94069	0.176253	0.553667	Not significant, or in different directions
EGLN3	Egl nine homolog 3	Q9H6Z9	EGLN3	112399	X20986_58	4.43344	0.481558	0.852929	NA	NA	NA	Not significant, or in different directions
C1QT4	Complement C1q tumor necrosis factor-related protein 4	Q9BXJ3	C1QTNF4	114900	X23200_25	-4.86726	0.481627	0.852929	NA	NA	NA	Not significant, or in different directions
Mammaglobin 2	Mammaglobin-B	O75556	SCGB2A1	4246	X5001_6	8.42779	0.48169	0.852929	6.84206	0.391667	0.759569	Not significant, or in different directions
CPNE1	Copine-1	Q99829	CPNE1	8904	X11602_12	7.13138	0.481695	0.852929	NA	NA	NA	Not significant, or in different directions
PGRP-S	Peptidoglycan recognition protein 1	O75594	PGLYRP1	8993	X14064_21	-10.0272	0.481707	0.852929	NA	NA	NA	Not significant, or in different directions
LRC59	Leucine-rich repeat-containing protein 59	Q96AG4	LRRC59	55379	X19163_26	1.89823	0.482047	0.852929	3.73987	0.0191091	0.328404	Not significant, or in different directions
TCAL2	Transcription elongation factor A protein-like 2	Q9H3H9	TCEAL2	140597	X25227_20	7.65263	0.482121	0.852929	NA	NA	NA	Not significant, or in different directions
TREM2	Triggering receptor expressed on myeloid cells 2	Q9NZC2	TREM2	54209	X5635_66	3.81353	0.482125	0.852929	NA	NA	NA	Not significant, or in different directions
NRK2	Nicotinamide riboside kinase 2; Short=NRK 2; Short=NmR-K 2; EC=2.7.1.22	Q9NPI5	NMRK2	27231	X20998_19	-4.15823	0.482135	0.852929	NA	NA	NA	Not significant, or in different directions
MCEE	Methylmalonyl-CoA epimerase; mitochondrial	Q96PE7	MCEE	84693	X9388_18	2.70226	0.482291	0.852929	7.9764	0.00307407	0.328404	Not significant, or in different directions
PLXA1	Plexin-A1	Q9UIW2	PLXNA1	5361	X9005_16	-5.4596	0.48239	0.852929	-3.11616	0.614429	0.889951	Not significant, or in different directions
KLRG2	Killer cell lectin-like receptor subfamily G member 2	A4D1S0	KLRG2	346689	X10762_2	5.32242	0.482502	0.852929	-4.30307	0.464444	0.803746	Not significant, or in different directions
PTHD3	Patched domain-containing protein 3	Q3KNS1	PTCHD3	374308	X13517_3	-4.61744	0.482728	0.852929	5.2336	0.331511	0.72173	Not significant, or in different directions
U2AF2	Splicing factor U2AF 65 kDa subunit	P26368	U2AF2	11338	X13577_25	3.57281	0.482772	0.852929	1.02308	0.81753	0.96138	Not significant, or in different directions
TIMELESS	Protein timeless homolog	Q9UNS1	TIMELESS	8914	X17699_43	-5.00631	0.482786	0.852929	-5.88663	0.443099	0.789853	Not significant, or in different directions
APT	Adenine phosphoribosyltransferase	P07741	APRT	353	X10088_37	1.87998	0.48292	0.852929	3.53098	0.0534582	0.355904	Not significant, or in different directions
Cadherin E	Cadherin-1	P12830	CDH1	999	X14759_149	10.043	0.483318	0.852929	NA	NA	NA	Not significant, or in different directions
FCRL2	Fc receptor-like protein 2	Q96LA5	FCRL2	79368	X7951_146	-5.57029	0.483402	0.852929	NA	NA	NA	Not significant, or in different directions
UR2R	Urotensin-2 receptor	Q9UKP6	UTS2R	2837	X13530_5	5.65797	0.483483	0.852929	5.49081	0.283259	0.669499	Not significant, or in different directions
METK2	S-adenosylmethionine synthetase isoform type-2	P31153	MAT2A	4144	X19788_6	8.52996	0.483978	0.852929	NA	NA	NA	Not significant, or in different directions
PSB6	Proteasome subunit beta type-6	P28072	PSMB6	5694	X10530_8	-8.51248	0.484099	0.852929	1.99771	0.69293	0.928152	Not significant, or in different directions
VSI10	V-set and immunoglobulin domain-containing protein 10	Q8N0Z9	VSIG10	54621	X10825_12	3.97542	0.484102	0.852929	1.59557	0.753383	0.946052	Not significant, or in different directions
Myosin light chain 1	Myosin light chain 3	P08590	MYL3	4634	X18376_19	2.35697	0.484205	0.852929	0.128838	0.965232	0.990514	Not significant, or in different directions
EP3B	Epididymal secretory protein E3-beta	P56851	EDDM3B	64184	X7782_34	-8.84439	0.484505	0.852929	2.17283	0.717467	0.938836	Not significant, or in different directions
PHKA1	Phosphorylase b kinase regulatory subunit alpha; skeletal muscle isoform	P46020	PHKA1	5255	X25088_42	-5.65043	0.484543	0.852929	NA	NA	NA	Not significant, or in different directions
TCP4	Activated RNA polymerase II transcriptional coactivator p15	P53999	SUB1	10923	X19236_24	4.06053	0.484615	0.852929	-3.93412	0.450931	0.79551	Not significant, or in different directions
SELM	Selenoprotein M	Q8WWX9	SELENOM	140606	X15336_7	-5.73534	0.484643	0.852929	-7.27137	0.24386	0.633044	Not significant, or in different directions
SSNA1	Sjoegren syndrome nuclear autoantigen 1	O43805	SSNA1	8636	X23242_2	3.28563	0.484881	0.852929	NA	NA	NA	Not significant, or in different directions
CH3L2	Chitinase-3-like protein 2	Q15782	CHI3L2	1117	X9383_24	-7.65735	0.484894	0.852929	-7.30261	0.352265	0.734783	Not significant, or in different directions
FGF-20	Fibroblast growth factor 20	Q9NP95	FGF20	26281	X2763_66	-8.70012	0.485017	0.852929	-11.6409	0.0413614	0.34209	Not significant, or in different directions
CIP1	E3 ubiquitin-protein ligase CCNB1IP1	Q9NPC3	CCNB1IP1	57820	X9728_4	-3.37613	0.485072	0.852929	0.0761536	0.984446	0.994628	Not significant, or in different directions
Cadherin-2	Cadherin-2	P19022	CDH2	1000	X3797_1	4.6498	0.485175	0.852929	0.0864371	0.985885	0.994868	Not significant, or in different directions
KIAA0040	Uncharacterized protein KIAA0040	Q15053	KIAA0040	9674	X14603_51	6.77013	0.485235	0.852929	19.8833	0.0131902	0.328404	Not significant, or in different directions
LEG9	Galectin-9	O00182	LGALS9	3965	X9197_4	6.86424	0.485325	0.852929	-12.4708	0.101051	0.435932	Not significant, or in different directions
FABP2	Fatty acid-binding protein; intestinal	P12104	FABP2	2169	X15385_116	3.60699	0.485636	0.852929	-6.39397	0.20503	0.58753	Not significant, or in different directions
PDE5A	cGMP-specific 3';5'-cyclic phosphodiesterase	O76074	PDE5A	8654	X5256_86	2.03622	0.485687	0.852929	4.53038	0.0144379	0.328404	Not significant, or in different directions
CCD95	Coiled-coil domain-containing protein 95	Q8NBZ0	INO80E	283899	X23321_42	-5.82323	0.485718	0.852929	NA	NA	NA	Not significant, or in different directions
PRND	Prion-like protein doppel	Q9UKY0	PRND	23627	X18231_147	-6.75298	0.485987	0.852929	-3.66538	0.651371	0.907655	Not significant, or in different directions
SLC31	Neutral and basic amino acid transport protein rBAT	Q07837	SLC3A1	6519	X9000_177	5.52187	0.486105	0.852929	-7.21772	0.35743	0.737523	Not significant, or in different directions
TIMD3	Hepatitis A virus cellular receptor 2	Q8TDQ0	HAVCR2	84868	X5134_52	6.31384	0.486123	0.852929	7.0203	0.310518	0.700213	Not significant, or in different directions
DGCR6	Protein DGCR6	Q14129	DGCR6	8214	X9444_70	-4.36039	0.486144	0.852929	-4.33524	0.337448	0.724692	Not significant, or in different directions
Radixin	Radixin	P35241	RDX	5962	X18373_13	2.6362	0.486184	0.852929	4.78277	0.0754748	0.395375	Not significant, or in different directions
MASP3	Mannan-binding lectin serine protease 1	P48740	MASP1	5648	X3605_77	-8.65123	0.486214	0.852929	-1.38138	0.896917	0.977489	Not significant, or in different directions
DCBD1	Discoidin; CUB and LCCL domain-containing protein 1	Q8N8Z6	DCBLD1	285761	X9402_18	5.9345	0.486292	0.852929	1.3688	0.830181	0.963542	Not significant, or in different directions
SOSD1	Sclerostin domain-containing protein 1	Q6X4U4	SOSTDC1	25928	X8237_56	-5.28741	0.486421	0.852929	7.55821	0.217908	0.599866	Not significant, or in different directions
IL-1 sRII	Interleukin-1 receptor type 2	P27930	IL1R2	7850	X14133_93	7.2363	0.486572	0.852929	7.42598	0.33495	0.723835	Not significant, or in different directions
GRM1C	GRAM domain-containing protein 1C	Q8IYS0	GRAMD1C	54762	X8842_16	-8.22904	0.486668	0.852929	8.42039	0.394489	0.761007	Not significant, or in different directions
FZD7	Frizzled-7	O75084	FZD7	8324	X20576_71	-4.81299	0.486855	0.852929	NA	NA	NA	Not significant, or in different directions
CB066	Uncharacterized protein C2orf66	Q6UXQ4	C2orf66	401027	X5677_15	-6.69505	0.48691	0.852929	-1.87218	0.776485	0.95295	Not significant, or in different directions
GSTA2	Glutathione S-transferase A2	P09210	GSTA2	2939	X23326_10	-2.87427	0.486951	0.852929	NA	NA	NA	Not significant, or in different directions
Prostatic acid phosphatase	Prostatic acid phosphatase	P15309	ACP3	55	X19317_114	7.80882	0.48709	0.852929	-22.8329	0.0226855	0.328404	Not significant, or in different directions
LRC32	Leucine-rich repeat-containing protein 32	Q14392	LRRC32	2615	X7551_33	-5.8301	0.487195	0.852929	3.63913	0.635004	0.898461	Not significant, or in different directions
MYCT1	Myc target protein 1	Q8N699	MYCT1	80177	X13541_1	-6.58247	0.487204	0.852929	9.69035	0.100617	0.435932	Not significant, or in different directions
Myosin light polypeptide 6	Myosin light polypeptide 6	P60660	MYL6	4637	X20105_7	-4.01623	0.487532	0.853059	NA	NA	NA	Not significant, or in different directions
RB11A	Ras-related protein Rab-11A	P62491	RAB11A	8766	X17744_31	2.81187	0.487681	0.853059	5.19476	0.0339913	0.336035	Not significant, or in different directions
ATIF1	ATPase inhibitor; mitochondrial	Q9UII2	ATP5IF1	93974	X19755_38	1.66308	0.487794	0.853059	NA	NA	NA	Not significant, or in different directions
RAP	alpha-2-macroglobulin receptor-associated protein	P30533	LRPAP1	4043	X3640_14	5.67973	0.487904	0.853059	0.256797	0.956847	0.990009	Not significant, or in different directions
FA38A	Piezo-type mechanosensitive ion channel component 1	Q92508	PIEZO1	9780	X11838_130	-3.95068	0.487965	0.853059	-11.7283	0.00742567	0.328404	Not significant, or in different directions
CCPG1	Cell cycle progression protein 1	Q9ULG6	CCPG1	9236	X8889_5	6.35459	0.488135	0.853059	11.1945	0.194901	0.573868	Not significant, or in different directions
S35G2	Solute carrier family 35 member G2	Q8TBE7	SLC35G2	80723	X13501_10	-5.19775	0.488233	0.853059	3.87927	0.47506	0.806121	Not significant, or in different directions
MA1A2	Mannosyl-oligosaccharide 1;2-alpha-mannosidase IB	O60476	MAN1A2	10905	X9077_10	12.3621	0.488381	0.853059	32.2025	0.0182351	0.328404	Not significant, or in different directions
RRAS	Ras-related protein R-Ras	P10301	RRAS	6237	X17742_2	6.7849	0.4884	0.853059	11.5259	0.103599	0.438248	Not significant, or in different directions
VAMP1	Vesicle-associated membrane protein 1	P23763	VAMP1	6843	X17711_13	-2.66137	0.488507	0.853059	1.96075	0.487079	0.814634	Not significant, or in different directions
Lysozyme	Lysozyme C	P61626	LYZ	4069	X4920_10	-4.36114	0.488566	0.853059	-10.1326	0.0756903	0.395448	Not significant, or in different directions
UPP	Uracil phosphoribosyltransferase homolog	Q96BW1	UPRT	139596	X21354_92	5.68699	0.48876	0.85317	NA	NA	NA	Not significant, or in different directions
REPI1	Replication initiator 1	Q9BWE0	REPIN1	29803	X13554_78	-6.66855	0.488868	0.85317	4.98735	0.45144	0.795653	Not significant, or in different directions
PSA4	Proteasome subunit alpha type-4	P25789	PSMA4	5685	X14099_20	3.98957	0.489287	0.85317	-0.689909	0.886741	0.974847	Not significant, or in different directions
FHR4	Complement factor H-related protein 4	Q92496	CFHR4	10877	X6471_53	-1.61633	0.489422	0.85317	0.443417	0.789734	0.954989	Not significant, or in different directions
HPCL1	Hippocalcin-like protein 1	P37235	HPCAL1	3241	X17791_25	3.73431	0.489498	0.85317	6.21113	0.38398	0.753716	Not significant, or in different directions
GPNMB	Transmembrane glycoprotein NMB	Q14956	GPNMB	10457	X8289_8	-6.2958	0.489787	0.85317	-8.82743	0.275256	0.659747	Not significant, or in different directions
41	Protein 4.1	P11171	EPB41	2035	X4706_17	2.95139	0.489804	0.85317	1.7812	0.571839	0.864617	Not significant, or in different directions
IL1FA	Interleukin-1 family member 10	Q8WWZ1	IL1F10	84639	X17356_34	-4.76737	0.489965	0.85317	0.739054	0.884468	0.97466	Not significant, or in different directions
OPG	Tumor necrosis factor receptor superfamily member 11B	O00300	TNFRSF11B	4982	X8304_50	-4.65412	0.489986	0.85317	1.82923	0.725099	0.93992	Not significant, or in different directions
GPR37	Prosaposin receptor GPR37	O15354	GPR37	2861	X21495_134	-3.88184	0.490134	0.85317	NA	NA	NA	Not significant, or in different directions
DB127	Beta-defensin 127	Q9H1M4	DEFB127	140850	X20543_19	-7.84082	0.490253	0.85317	NA	NA	NA	Not significant, or in different directions
NARF	Nuclear prelamin A recognition factor	Q9UHQ1	NARF	26502	X24321_67	6.02426	0.490257	0.85317	NA	NA	NA	Not significant, or in different directions
Oxidized PARK7	Oxidized Protein deglycase DJ-1	Q99497	PARK7	11315	X19545_145	-6.69548	0.490329	0.85317	3.36883	0.58828	0.874082	Not significant, or in different directions
5'-Nucleotidase	5'-Nucleotidase	P21589	NT5E	4907	X6993_8	5.63187	0.49047	0.85317	NA	NA	NA	Not significant, or in different directions
NALP4	NACHT; LRR and PYD domains-containing protein 4	Q96MN2	NLRP4	147945	X12794_6	7.35198	0.490533	0.85317	8.92205	0.381968	0.753335	Not significant, or in different directions
GRIK2	Glutamate receptor ionotropic; kainate 2	Q13002	GRIK2	2898	X20544_103	4.49156	0.490644	0.85317	NA	NA	NA	Not significant, or in different directions
Cathepsin G	Cathepsin G	P08311	CTSG	1511	X2431_17	5.46988	0.490709	0.85317	4.98818	0.419094	0.773699	Not significant, or in different directions
Cytochrome P450 3A4	Cytochrome P450 3A4	P08684	CYP3A4	1576	X2943_5	6.20524	0.490737	0.85317	-6.89339	0.250814	0.637086	Not significant, or in different directions
MTND	1;2-dihydroxy-3-keto-5-methylthiopentene dioxygenase	Q9BV57	ADI1	55256	X12457_10	-4.15449	0.491133	0.853516	3.90048	0.453842	0.795683	Not significant, or in different directions
JOS1	Josephin-1	Q15040	JOSD1	9929	X20449_72	6.08234	0.49117	0.853516	NA	NA	NA	Not significant, or in different directions
MRI	Modulator of retrovirus infection homolog	Q9BWK5	CYREN	78996	X21327_12	-4.67159	0.491414	0.853736	NA	NA	NA	Not significant, or in different directions
JAML1	Junctional adhesion molecule-like	Q86YT9	JAML	120425	X5094_62	-5.91533	0.491609	0.853776	6.72722	0.269958	0.654017	Not significant, or in different directions
AMGO1	Amphoterin-induced protein 1	Q86WK6	AMIGO1	57463	X9979_13	1.60539	0.491671	0.853776	0.853334	0.65354	0.908928	Not significant, or in different directions
PACR	Pituitary adenylate cyclase-activating polypeptide type I receptor	P41586	ADCYAP1R1	117	X22566_53	5.36499	0.492036	0.853995	NA	NA	NA	Not significant, or in different directions
Apo E3	Apolipoprotein E (isoform E3)	P02649	APOE	348	X2937_10	4.86257	0.492473	0.853995	NA	NA	NA	Not significant, or in different directions
CK049	UPF0705 protein C11orf49	Q9H6J7	C11orf49	79096	X22367_17	4.10722	0.492476	0.853995	NA	NA	NA	Not significant, or in different directions
WISP-3	WNT1-inducible-signaling pathway protein 3	O95389	CCN6	8838	X5927_4	6.97809	0.492573	0.853995	4.90602	0.663693	0.912185	Not significant, or in different directions
EFNB1	Ephrin-B1	P98172	EFNB1	1947	X5746_37	5.07067	0.492658	0.853995	NA	NA	NA	Not significant, or in different directions
GAN	Gigaxonin	Q9H2C0	GAN	8139	X10054_3	4.86486	0.492707	0.853995	1.66194	0.727637	0.940158	Not significant, or in different directions
IL-2 sRa	Interleukin-2 receptor subunit alpha	P01589	IL2RA	3559	X3151_6	2.385	0.492963	0.853995	-0.199337	0.938371	0.986867	Not significant, or in different directions
39S ribosomal protein L12	39S ribosomal protein L12; mitochondrial	P52815	MRPL12	6182	X23278_13	2.03195	0.493256	0.853995	NA	NA	NA	Not significant, or in different directions
RBM41	RNA-binding protein 41	Q96IZ5	RBM41	55285	X23690_228	3.32241	0.493263	0.853995	NA	NA	NA	Not significant, or in different directions
CHP1	Calcineurin B homologous protein 1	Q99653	CHP1	11261	X12458_79	6.47328	0.493382	0.853995	9.37844	0.0436606	0.34543	Not significant, or in different directions
Antithrombin III	Antithrombin-III	P01008	SERPINC1	462	X3344_60	-15.1026	0.493439	0.853995	-43.9659	0.0231252	0.328404	Not significant, or in different directions
p27Kip1	Cyclin-dependent kinase inhibitor 1B	P46527	CDKN1B	1027	X3719_2	-3.19286	0.49355	0.853995	-0.6294	0.844197	0.967345	Not significant, or in different directions
ACO13	Acyl-coenzyme A thioesterase 13	Q9NPJ3	ACOT13	55856	X17675_17	1.8416	0.493702	0.853995	3.56612	0.0307014	0.332003	Not significant, or in different directions
COA7	Cytochrome c oxidase assembly factor 7	Q96BR5	COA7	65260	X23258_56	-5.08391	0.49374	0.853995	NA	NA	NA	Not significant, or in different directions
PATE	Prostate and testis expressed protein 1	Q8WXA2	PATE1	160065	X8386_11	-6.66228	0.493764	0.853995	1.02603	0.903515	0.978389	Not significant, or in different directions
NAP-2	Neutrophil-activating peptide 2	P02775	PPBP	5473	X2790_54	2.35232	0.493768	0.853995	3.03605	0.265871	0.651656	Not significant, or in different directions
BCL2-like 1 protein	Bcl-2-like protein 1	Q07817	BCL2L1	598	X4423_77	5.13923	0.493803	0.853995	10.0912	0.0885404	0.416324	Not significant, or in different directions
TXTP	Tricarboxylate transport protein; mitochondrial	P53007	SLC25A1	6576	X22818_4	6.02592	0.493969	0.853995	NA	NA	NA	Not significant, or in different directions
LRP12	Low-density lipoprotein receptor-related protein 12	Q9Y561	LRP12	29967	X15506_34	-3.92564	0.494024	0.853995	-5.91136	0.361926	0.742996	Not significant, or in different directions
FSTL3	Follistatin-related protein 3	O95633	FSTL3	10272	X3438_10	5.91776	0.494205	0.854105	2.72731	0.720186	0.938916	Not significant, or in different directions
GDF7	Growth/differentiation factor 7	Q7Z4P5	GDF7	151449	X22967_15	4.49676	0.494434	0.854299	NA	NA	NA	Not significant, or in different directions
Siglec-9	Sialic acid-binding Ig-like lectin 9	Q9Y336	SIGLEC9	27180	X3007_7	-1.02794	0.494784	0.854702	0.08303	0.945006	0.987862	Not significant, or in different directions
DYN2	Dynamin-2	P50570	DNM2	1785	X11572_4	2.27336	0.495114	0.854968	5.14613	0.0194993	0.328404	Not significant, or in different directions
CHAC1	Glutathione-specific gamma-glutamylcyclotransferase 1	Q9BUX1	CHAC1	79094	X23293_15	-4.62702	0.495617	0.854968	NA	NA	NA	Not significant, or in different directions
RPB9	DNA-directed RNA polymerase II subunit RPB9	P36954	POLR2I	5438	X19809_47	-6.95213	0.495663	0.854968	NA	NA	NA	Not significant, or in different directions
ARL11	ADP-ribosylation factor-like protein 11	Q969Q4	ARL11	115761	X12433_8	4.36627	0.495675	0.854968	6.08205	0.235679	0.624124	Not significant, or in different directions
Stomatin-like protein 2	Stomatin-like protein 2; mitochondrial	Q9UJZ1	STOML2	30968	X6555_58	-5.72571	0.495677	0.854968	8.09225	0.344936	0.728377	Not significant, or in different directions
RSPO2	R-spondin-2	Q6UXX9	RSPO2	340419	X8409_3	-3.54697	0.495682	0.854968	-3.94551	0.394783	0.761279	Not significant, or in different directions
PYRD	Dihydroorotate dehydrogenase (quinone); mitochondrial	Q02127	DHODH	1723	X21346_71	-7.78008	0.495759	0.854968	NA	NA	NA	Not significant, or in different directions
TRML1	Trem-like transcript 1 protein	Q86YW5	TREML1	340205	X11147_17	3.08678	0.495926	0.855052	7.2772	0.0673319	0.38182	Not significant, or in different directions
PKHA1	Pleckstrin homology domain-containing family A member 1	Q9HB21	PLEKHA1	59338	X12459_13	4.85954	0.496082	0.855084	4.71517	0.455529	0.796301	Not significant, or in different directions
IFN-lambda 2	Interferon lambda-2	Q8IZJ0	IFNL2	282616	X4397_26	-5.7086	0.496261	0.855084	-0.681999	0.916831	0.9817	Not significant, or in different directions
Beta-globin	Hemoglobin subunit beta	P68871	HBB	3043	X17137_160	5.1752	0.49631	0.855084	-7.35174	0.0942452	0.42293	Not significant, or in different directions
GLYG2	Glycogenin-2	O15488	GYG2	8908	X25066_32	-3.99946	0.496471	0.855084	NA	NA	NA	Not significant, or in different directions
KLRG2	Killer cell lectin-like receptor subfamily G member 2	A4D1S0	KLRG2	346689	X10693_43	-2.0277	0.496531	0.855084	2.0026	0.36247	0.742996	Not significant, or in different directions
CV015	Uncharacterized protein C22orf15	Q8WYQ4	C22orf15	150248	X7073_69	-4.49229	0.496806	0.855156	1.39928	0.808119	0.959144	Not significant, or in different directions
CRDL1	Chordin-like protein 1	Q9BU40	CHRDL1	91851	X3362_61	-4.95233	0.49687	0.855156	-0.632692	0.921436	0.982812	Not significant, or in different directions
SPC25	Kinetochore protein Spc25	Q9HBM1	SPC25	57405	X22782_80	4.03824	0.496925	0.855156	NA	NA	NA	Not significant, or in different directions
BRF-1	Transcription factor IIIB 90 kDa subunit	Q92994	BRF1	2972	X19596_18	-5.79237	0.49718	0.855321	-1.50669	0.864634	0.971696	Not significant, or in different directions
PCAF	Histone acetyltransferase KAT2B	Q92831	KAT2B	8850	X12368_18	-8.33241	0.497255	0.855321	12.9067	0.0708167	0.386196	Not significant, or in different directions
SFRP4	Secreted frizzled-related protein 4	Q6FHJ7	SFRP4	6424	X17447_52	-4.48311	0.497567	0.855461	-2.3337	0.720542	0.938916	Not significant, or in different directions
EFNB2	Ephrin-B2	P52799	EFNB2	1948	X8772_5	-9.56803	0.497871	0.855461	1.05456	0.897516	0.977489	Not significant, or in different directions
ARFP2	Arfaptin-2	P53365	ARFIP2	23647	X12630_8	4.85224	0.497893	0.855461	4.4573	0.352838	0.735362	Not significant, or in different directions
RABEK	Rab9 effector protein with kelch motifs	Q7Z6M1	RABEPK	10244	X13599_15	-8.32204	0.497955	0.855461	-5.63183	0.532597	0.841553	Not significant, or in different directions
OLFL3	Olfactomedin-like protein 3	Q9NRN5	OLFML3	56944	X8660_33	6.52488	0.498109	0.855461	NA	NA	NA	Not significant, or in different directions
BOLA1	BolA-like protein 1	Q9Y3E2	BOLA1	51027	X15370_5	3.98098	0.49815	0.855461	8.81133	0.0764309	0.396354	Not significant, or in different directions
EGFLA	Pikachurin	Q63HQ2	EGFLAM	133584	X12338_27	-5.63302	0.498324	0.855461	-12.3947	0.0788384	0.400139	Not significant, or in different directions
SMAC	Diablo homolog; mitochondrial	Q9NR28	DIABLO	56616	X3122_6	5.46583	0.498877	0.855461	-1.3861	0.853562	0.969584	Not significant, or in different directions
RPP40	Ribonuclease P protein subunit p40	O75818	RPP40	10799	X25422_58	3.90288	0.498946	0.855461	NA	NA	NA	Not significant, or in different directions
PMGE	Bisphosphoglycerate mutase	P07738	BPGM	669	X12020_39	-3.08272	0.499029	0.855461	-13.761	0.000736614	0.328404	Not significant, or in different directions
SEM4D	Semaphorin-4D	Q92854	SEMA4D	10507	X5737_61	-5.83784	0.4991	0.855461	10.1005	0.115755	0.459171	Not significant, or in different directions
RANTES	C-C motif chemokine 5	P13501	CCL5	6352	X2523_31	-4.90835	0.499333	0.855461	NA	NA	NA	Not significant, or in different directions
Neddylin	Ubiquitin-like protein Nedd8	Q15843	NEDD8	4738	X21445_40	3.14945	0.499452	0.855461	NA	NA	NA	Not significant, or in different directions
UBXN4	UBX domain-containing protein 4	Q92575	UBXN4	23190	X9970_7	3.08755	0.499455	0.855461	2.96972	0.406914	0.766571	Not significant, or in different directions
HMGCL	Hydroxymethylglutaryl-CoA lyase; mitochondrial	P35914	HMGCL	3155	X24211_25	1.84332	0.499456	0.855461	NA	NA	NA	Not significant, or in different directions
Histidyl-tRNA synthetase-related	D-tyrosyl-tRNA(Tyr) deacylase 1	Q8TEA8	DTD1	92675	X19194_9	2.27583	0.499519	0.855461	4.81712	0.0163778	0.328404	Not significant, or in different directions
CATF	Cathepsin F	Q9UBX1	CTSF	8722	X9212_22	-5.59017	0.499533	0.855461	-10.2461	0.156214	0.526959	Not significant, or in different directions
CFDP1	Craniofacial development protein 1	Q9UEE9	CFDP1	10428	X24706_73	5.19495	0.49964	0.855461	NA	NA	NA	Not significant, or in different directions
FTCD	Formimidoyltransferase-cyclodeaminase	O95954	FTCD	10841	X9213_24	1.60407	0.499658	0.855461	0.625768	0.765141	0.950625	Not significant, or in different directions
CD2	T-cell surface antigen CD2	P06729	CD2	914	X7100_31	-1.43261	0.49969	0.855461	3.1425	0.145202	0.510205	Not significant, or in different directions
FBRL	rRNA 2'-O-methyltransferase fibrillarin	P22087	FBL	2091	X13994_1	-7.43313	0.499801	0.855461	-0.908254	0.91299	0.980335	Not significant, or in different directions
PLUNC	BPI fold-containing family A member 1	Q9NP55	BPIFA1	51297	X6473_55	-6.80234	0.500284	0.855955	1.781	0.844946	0.967345	Not significant, or in different directions
nectin-4	Nectin-4	Q96NY8	NECTIN4	81607	X5734_13	4.96021	0.500381	0.855955	3.12433	0.552765	0.855507	Not significant, or in different directions
TPPC3	Trafficking protein particle complex subunit 3	O43617	TRAPPC3	27095	X14337_1	-6.02853	0.500448	0.855955	-1.80373	0.782361	0.954515	Not significant, or in different directions
Nectin-2	Nectin-2	Q92692	NECTIN2	5819	X6245_4	12.2269	0.50056	0.855955	-12.233	0.297012	0.680956	Not significant, or in different directions
HERP2	Homocysteine-responsive endoplasmic reticulum-resident ubiquitin-like domain member 2 protein	Q9BSE4	HERPUD2	64224	X9779_63	2.92755	0.500776	0.855967	-2.97654	0.472739	0.806121	Not significant, or in different directions
CD30	Tumor necrosis factor receptor superfamily member 8	P28908	TNFRSF8	943	X2605_49	6.12062	0.500802	0.855967	3.66755	0.613124	0.889564	Not significant, or in different directions
XBP1	X-box-binding protein 1	P17861	XBP1	7494	X22397_2	-4.09857	0.501082	0.856245	NA	NA	NA	Not significant, or in different directions
MTAP	S-methyl-5'-thioadenosine phosphorylase	Q13126	MTAP	4507	X9910_9	-7.16787	0.501553	0.856849	0.320041	0.977302	0.992263	Not significant, or in different directions
IL-3	Interleukin-3	P08700	IL3	3562	X4717_55	5.75569	0.501911	0.856877	-0.293981	0.961817	0.990514	Not significant, or in different directions
NDRG2	Protein NDRG2	Q9UN36	NDRG2	57447	X24463_1	-4.90267	0.501969	0.856877	NA	NA	NA	Not significant, or in different directions
SHC4	SHC-transforming protein 4	Q6S5L8	SHC4	399694	X11692_21	9.49353	0.502025	0.856877	15.1445	0.149353	0.514265	Not significant, or in different directions
ISPD	D-ribitol-5-phosphate cytidylyltransferase	A4D126	CRPPA	729920	X24319_19	5.78374	0.502039	0.856877	NA	NA	NA	Not significant, or in different directions
Metaxin-2	Metaxin-2	O75431	MTX2	10651	X8839_4	-6.43171	0.502197	0.856944	17.9856	0.0151817	0.328404	Not significant, or in different directions
CRP	C-reactive protein	P02741	CRP	1401	X4337_49	1.93513	0.502426	0.856973	2.21873	0.31312	0.704167	Not significant, or in different directions
HEBP1	Heme-binding protein 1	Q9NRV9	HEBP1	50865	X18225_13	4.35307	0.502589	0.856973	-4.29753	0.351688	0.734195	Not significant, or in different directions
TMEM2	Transmembrane protein 2	Q9UHN6	CEMIP2	23670	X8992_1	4.2372	0.502818	0.856973	5.12507	0.37476	0.748432	Not significant, or in different directions
B9D2	B9 domain-containing protein 2	Q9BPU9	B9D2	80776	X21356_6	-4.9319	0.502865	0.856973	NA	NA	NA	Not significant, or in different directions
IDH3G	Isocitrate dehydrogenase [NAD] subunit gamma; mitochondrial	P51553	IDH3G	3421	X19275_68	2.58193	0.50292	0.856973	3.6568	0.18431	0.564365	Not significant, or in different directions
ST1C2	Sulfotransferase 1C2	O00338	SULT1C2	6819	X17811_78	7.22922	0.502921	0.856973	0.291149	0.96712	0.990514	Not significant, or in different directions
HS12A	Heat shock 70 kDa protein 12A	O43301	HSPA12A	259217	X25267_10	10.0837	0.503266	0.856973	NA	NA	NA	Not significant, or in different directions
MFRP	Membrane frizzled-related protein	Q9BY79	MFRP	83552	X3685_53	4.9297	0.503345	0.856973	7.89229	0.174813	0.551581	Not significant, or in different directions
RBP	Retinol-binding protein 4	P02753	RBP4	5950	X7831_39	7.95091	0.503528	0.856973	NA	NA	NA	Not significant, or in different directions
NP1L2	Nucleosome assembly protein 1-like 2	Q9ULW6	NAP1L2	4674	X13529_39	6.31661	0.503552	0.856973	9.88897	0.20523	0.58753	Not significant, or in different directions
Integrin aVb8	Integrin alpha V beta 8	P06756|P26012	ITGAV|ITGB8	3685|3696	X20191_13	-4.51768	0.503731	0.856973	NA	NA	NA	Not significant, or in different directions
PP1G	Serine/threonine-protein phosphatase PP1-gamma catalytic subunit	P36873	PPP1CC	5501	X19295_32	2.33771	0.503934	0.856973	4.76424	0.0236838	0.328404	Not significant, or in different directions
Aurora kinase A	Aurora kinase A	O14965	AURKA	6790	X3091_70	-5.94572	0.503937	0.856973	-4.84465	0.426602	0.778896	Not significant, or in different directions
CATC	Dipeptidyl peptidase 1	P53634	CTSC	1075	X13730_18	-6.05061	0.504033	0.856973	NA	NA	NA	Not significant, or in different directions
MIC-1	Growth/differentiation factor 15	Q99988	GDF15	9518	X4374_45	3.33626	0.504098	0.856973	0.506566	0.899932	0.977489	Not significant, or in different directions
TPPP	Tubulin polymerization-promoting protein	O94811	TPPP	11076	X23299_52	4.27901	0.504412	0.856973	NA	NA	NA	Not significant, or in different directions
SYT2	Synaptotagmin-2	Q8N9I0	SYT2	127833	X9577_26	5.28496	0.504425	0.856973	0.843952	0.880334	0.973607	Not significant, or in different directions
NGRN	Neugrin	Q9NPE2	NGRN	51335	X7153_66	-5.41578	0.504598	0.856973	1.74923	0.815835	0.96138	Not significant, or in different directions
GP114	Adhesion G-protein coupled receptor G5	Q8IZF4	ADGRG5	221188	X4551_72	7.37191	0.504645	0.856973	19.2306	0.0125113	0.328404	Not significant, or in different directions
Glyoxalase I	Lactoylglutathione lyase	Q04760	GLO1	2739	X9883_29	3.82585	0.504828	0.856973	-2.15749	0.607055	0.886631	Not significant, or in different directions
BEX5	Protein BEX5	Q5H9J7	BEX5	340542	X22083_60	-6.22681	0.505023	0.856973	NA	NA	NA	Not significant, or in different directions
SPINT2	Kunitz-type protease inhibitor 2	O43291	SPINT2	10653	X2843_13	4.18246	0.505092	0.856973	11.3514	0.0172157	0.328404	Not significant, or in different directions
IL-18 BPa	Interleukin-18-binding protein	O95998	IL18BP	10068	X3073_51	-4.37803	0.505239	0.856973	-2.30801	0.667758	0.913527	Not significant, or in different directions
OLR1	Oxidized low-density lipoprotein receptor 1	P78380	OLR1	4973	X16049_43	-2.07091	0.50535	0.856973	-0.870452	0.818847	0.962403	Not significant, or in different directions
RASN	GTPase NRas	P01111	NRAS	4893	X10531_18	6.74029	0.505441	0.856973	-15.9136	0.0481176	0.34543	Not significant, or in different directions
IL-13	Interleukin-13	P35225	IL13	3596	X14085_28	3.88839	0.505702	0.856973	NA	NA	NA	Not significant, or in different directions
FKBP3	Peptidyl-prolyl cis-trans isomerase FKBP3	Q00688	FKBP3	2287	X18383_9	3.07756	0.505743	0.856973	5.2922	0.0449263	0.34543	Not significant, or in different directions
ZFAN3	AN1-type zinc finger protein 3	Q9H8U3	ZFAND3	60685	X21875_31	-1.77988	0.505759	0.856973	NA	NA	NA	Not significant, or in different directions
ISK2	Serine protease inhibitor Kazal-type 2	P20155	SPINK2	6691	X13405_61	-3.4939	0.505766	0.856973	-6.66451	0.103882	0.438478	Not significant, or in different directions
TIG2	Retinoic acid receptor responder protein 2	Q99969	RARRES2	5919	X3079_62	-6.34104	0.505849	0.856973	1.9776	0.807549	0.959144	Not significant, or in different directions
RPP25	Ribonuclease P protein subunit p25	Q9BUL9	RPP25	54913	X23311_19	-5.89171	0.505858	0.856973	NA	NA	NA	Not significant, or in different directions
ADA	Adenosine deaminase	P00813	ADA	100	X19751_21	-6.20024	0.506246	0.857365	NA	NA	NA	Not significant, or in different directions
KDSR	3-ketodihydrosphingosine reductase	Q06136	KDSR	2531	X19483_16	-6.98863	0.506423	0.857365	-13.4879	0.0469032	0.34543	Not significant, or in different directions
CK094	Uncharacterized protein C11orf94	C9JXX5	None	143678	X8383_20	-5.92227	0.506509	0.857365	13.5487	0.0939518	0.422896	Not significant, or in different directions
PELI2	E3 ubiquitin-protein ligase pellino homolog 2	Q9HAT8	PELI2	57161	X12702_13	3.32406	0.506703	0.857365	-0.38466	0.917236	0.981922	Not significant, or in different directions
Fas ligand; soluble	Tumor necrosis factor ligand superfamily member 6; soluble form	P48023	FASLG	356	X3052_8	-3.58068	0.506723	0.857365	1.0729	0.81307	0.959534	Not significant, or in different directions
SIA7F	Alpha-N-acetylgalactosaminide alpha-2;6-sialyltransferase 6	Q969X2	ST6GALNAC6	30815	X7228_2	-6.80597	0.506807	0.857365	-8.54281	0.341496	0.724768	Not significant, or in different directions
RL11	60S ribosomal protein L11	P62913	RPL11	6135	X21286_29	5.768	0.506994	0.857365	NA	NA	NA	Not significant, or in different directions
CYTD	Cystatin-D	P28325	CST5	1473	X13661_193	-3.40306	0.50717	0.857365	NA	NA	NA	Not significant, or in different directions
Aggrecan	Aggrecan core protein	P16112	ACAN	176	X3280_49	5.2401	0.507219	0.857365	-5.91317	0.456286	0.796301	Not significant, or in different directions
PIMT	Protein-L-isoaspartate(D-aspartate) O-methyltransferase	P22061	PCMT1	5110	X18160_2	6.01592	0.507266	0.857365	13.0633	0.0552671	0.357508	Not significant, or in different directions
Cytidylate kinase	UMP-CMP kinase	P30085	CMPK1	51727	X18243_9	3.8228	0.507596	0.857554	8.15996	0.0674856	0.381831	Not significant, or in different directions
ST4S6	Carbohydrate sulfotransferase 15	Q7LFX5	CHST15	51363	X14097_86	9.0143	0.507789	0.857554	NA	NA	NA	Not significant, or in different directions
CLD1	Claudin-1	O95832	CLDN1	9076	X24641_10	6.53726	0.507849	0.857554	NA	NA	NA	Not significant, or in different directions
MEIG1	Meiosis expressed gene 1 protein homolog	Q5JSS6	MEIG1	644890	X24286_48	2.2009	0.507907	0.857554	NA	NA	NA	Not significant, or in different directions
ABP1	Amiloride-sensitive amine oxidase [copper-containing]	P19801	AOC1	26	X15486_126	2.26938	0.507967	0.857554	-2.21003	0.448426	0.793462	Not significant, or in different directions
Fibrinogen B	Fibrinogen beta chain	P02675	FGB	2244	X18890_227	8.45399	0.508124	0.85761	6.64806	0.465521	0.804135	Not significant, or in different directions
TAF12	Transcription initiation factor TFIID subunit 12	Q16514	TAF12	6883	X22797_20	3.60435	0.508235	0.85761	NA	NA	NA	Not significant, or in different directions
EG-VEGF	Prokineticin-1	P58294	PROK1	84432	X2247_20	-6.98778	0.508387	0.857669	-6.91107	0.456891	0.79652	Not significant, or in different directions
APLP2	Amyloid-like protein 2	Q06481	APLP2	334	X7915_31	7.02115	0.508604	0.857835	NA	NA	NA	Not significant, or in different directions
ISK8	Serine protease inhibitor Kazal-type 8	P0C7L1	SPINK8	646424	X7962_11	-3.30014	0.509064	0.858387	6.34134	0.107707	0.445275	Not significant, or in different directions
NAKD2	NAD kinase 2; mitochondrial	Q4G0N4	NADK2	133686	X22505_24	-3.49608	0.509167	0.858387	NA	NA	NA	Not significant, or in different directions
DPH2	2-(3-amino-3-carboxypropyl)histidine synthase subunit 2	Q9BQC3	DPH2	1802	X23670_11	5.13168	0.509401	0.858583	NA	NA	NA	Not significant, or in different directions
CMBL	Carboxymethylenebutenolidase homolog	Q96DG6	CMBL	134147	X19115_13	-5.4193	0.509627	0.858766	-3.06146	0.610849	0.889048	Not significant, or in different directions
Tenascin	Tenascin	P24821	TNC	3371	X4155_3	3.64198	0.509875	0.858972	1.07016	0.812279	0.959534	Not significant, or in different directions
MIS	Muellerian-inhibiting factor	P03971	AMH	268	X4923_79	8.26134	0.510116	0.858972	0.0201868	0.998218	0.999612	Not significant, or in different directions
CRIS3	Cysteine-rich secretory protein 3	P54108	CRISP3	10321	X3187_52	6.05603	0.510237	0.858972	-8.82696	0.258136	0.643702	Not significant, or in different directions
CC134	Coiled-coil domain-containing protein 134	Q9H6E4	CCDC134	79879	X15300_66	3.00623	0.510353	0.858972	7.2071	0.0313237	0.332003	Not significant, or in different directions
SUMF1	Sulfatase-modifying factor 1	Q8NBK3	SUMF1	285362	X6941_11	5.06306	0.510369	0.858972	4.65478	0.422794	0.775973	Not significant, or in different directions
K319L	Dyslexia-associated protein KIAA0319-like protein	Q8IZA0	KIAA0319L	79932	X13698_28	-5.08158	0.510547	0.858972	9.45202	0.169251	0.542977	Not significant, or in different directions
PPT1	Palmitoyl-protein thioesterase 1	P50897	PPT1	5538	X9244_27	4.88968	0.510575	0.858972	7.30464	0.127809	0.477391	Not significant, or in different directions
SP-B	Pulmonary surfactant-associated protein B	P07988	SFTPB	6439	X10672_75	-3.31319	0.510995	0.859481	1.07291	0.797201	0.957376	Not significant, or in different directions
SYYC	Tyrosine--tRNA ligase; cytoplasmic	P54577	YARS1	8565	X19270_26	2.32063	0.511518	0.859824	3.53975	0.104215	0.439361	Not significant, or in different directions
SOCS7	Suppressor of cytokine signaling 7	O14512	SOCS7	30837	X11657_86	-6.55995	0.511597	0.859824	2.40732	0.75672	0.947799	Not significant, or in different directions
DUS4	Dual specificity protein phosphatase 4	Q13115	DUSP4	1846	X10035_6	-8.78784	0.511648	0.859824	-14.057	0.148503	0.512801	Not significant, or in different directions
PDCL2	Phosducin-like protein 2	Q8N4E4	PDCL2	132954	X14192_31	6.69203	0.511734	0.859824	8.10122	0.285924	0.67215	Not significant, or in different directions
Epo	Erythropoietin	P01588	EPO	2056	X5813_58	-3.55513	0.511789	0.859824	-1.60605	0.735933	0.943626	Not significant, or in different directions
MYL9	Myosin; light chain 9; regulatory	P24844	MYL9	10398	X21817_5	2.1254	0.512144	0.860118	NA	NA	NA	Not significant, or in different directions
NIF3L	NIF3-like protein 1	Q9GZT8	NIF3L1	60491	X23371_5	2.12934	0.5122	0.860118	NA	NA	NA	Not significant, or in different directions
HSPB3	Heat shock protein beta-3	Q12988	HSPB3	8988	X23324_6	4.96735	0.51265	0.860675	NA	NA	NA	Not significant, or in different directions
Carbonic Anhydrase X	Carbonic anhydrase-related protein 10	Q9NS85	CA10	56934	X3289_19	-5.55824	0.513189	0.861382	NA	NA	NA	Not significant, or in different directions
PA1	PAXIP1-associated protein 1	Q9BTK6	PAGR1	79447	X23967_8	1.95397	0.513617	0.861401	NA	NA	NA	Not significant, or in different directions
MFAP3	Microfibril-associated glycoprotein 3	P55082	MFAP3	4238	X20545_17	-2.82954	0.513618	0.861401	NA	NA	NA	Not significant, or in different directions
ENPP6	Ectonucleotide pyrophosphatase/phosphodiesterase family member 6	Q6UWR7	ENPP6	133121	X15579_26	-5.94219	0.513763	0.861401	6.61205	0.350296	0.732966	Not significant, or in different directions
LRIT3	Leucine-rich repeat; immunoglobulin-like domain and transmembrane domain-containing protein 3	Q3SXY7	LRIT3	345193	X11534_6	5.47399	0.513766	0.861401	5.30177	0.388707	0.756357	Not significant, or in different directions
CD3E	T-cell surface glycoprotein CD3 epsilon chain	P07766	CD3E	916	X8069_85	-6.02862	0.513791	0.861401	-5.2453	0.511695	0.830692	Not significant, or in different directions
TLR5	Toll-like receptor 5	O60602	TLR5	7100	X18935_14	-4.69084	0.51406	0.861482	-1.99573	0.766478	0.950625	Not significant, or in different directions
CLN5	Ceroid-lipofuscinosis neuronal protein 5	O75503	CLN5	1203	X8874_53	-8.59149	0.514076	0.861482	2.64699	0.832143	0.96393	Not significant, or in different directions
SEM5A	Semaphorin-5A	Q13591	SEMA5A	9037	X13132_14	-4.31104	0.514297	0.861654	2.57376	0.644834	0.904402	Not significant, or in different directions
TCP-1-epsilon	T-complex protein 1 subunit epsilon	P48643	CCT5	22948	X12569_25	2.62249	0.51448	0.861762	3.60787	0.173239	0.548699	Not significant, or in different directions
SPDLY	Protein Spindly	Q96EA4	SPDL1	54908	X23671_11	6.6669	0.515047	0.862514	NA	NA	NA	Not significant, or in different directions
NRAC	Nutritionally-regulated adipose and cardiac enriched protein homolog	Q8N912	NRAC	400258	X13464_8	5.16513	0.515248	0.862653	-7.51255	0.176009	0.553424	Not significant, or in different directions
GSTT1	Glutathione S-transferase theta-1	P30711	GSTT1	2952	X19230_12	4.50846	0.515429	0.862758	-7.45553	0.0919276	0.419146	Not significant, or in different directions
Multifunctional protein ADE2	Multifunctional protein ADE2	P22234	PAICS	10606	X9841_197	4.06733	0.51566	0.862806	4.09138	0.279823	0.665064	Not significant, or in different directions
RAB23	Ras-related protein Rab-23	Q9ULC3	RAB23	51715	X20958_13	2.63879	0.515695	0.862806	NA	NA	NA	Not significant, or in different directions
TWEAK	Tumor necrosis factor ligand superfamily member 12	O43508	TNFSF12	407977	X5939_42	-7.15373	0.515866	0.862894	9.91632	0.123685	0.4719	Not significant, or in different directions
SLAF6	SLAM family member 6	Q96DU3	SLAMF6	114836	X5128_53	-4.92794	0.516165	0.863196	-8.13381	0.268275	0.651738	Not significant, or in different directions
KI16B	Kinesin-like protein KIF16B	Q96L93	KIF16B	55614	X11672_17	8.19914	0.516552	0.863479	9.97283	0.308723	0.697427	Not significant, or in different directions
Transgelin-2	Transgelin-2	P37802	TAGLN2	8407	X9201_13	2.5101	0.516571	0.863479	6.08966	0.0184587	0.328404	Not significant, or in different directions
GMDS	GDP-mannose 4;6 dehydratase	O60547	GMDS	2762	X18337_4	2.45913	0.516864	0.86377	-5.09042	0.181856	0.563098	Not significant, or in different directions
AK1D1	3-oxo-5-beta-steroid 4-dehydrogenase	P51857	AKR1D1	6718	X18398_1	-3.76979	0.51706	0.863803	-1.38935	0.777619	0.953429	Not significant, or in different directions
CRBP	Retinol-binding protein 1	P09455	RBP1	5947	X22955_28	-7.17648	0.51712	0.863803	NA	NA	NA	Not significant, or in different directions
NLGN2	Neuroligin-2	Q8NFZ4	NLGN2	57555	X9772_153	-5.30697	0.517613	0.864429	-1.13339	0.873675	0.972508	Not significant, or in different directions
ASPG	N(4)-(beta-N-acetylglucosaminyl)-L-asparaginase	P20933	AGA	175	X10435_2	-6.16729	0.51812	0.864715	-0.724685	0.924759	0.983211	Not significant, or in different directions
HS3S5	Heparan sulfate glucosamine 3-O-sulfotransferase 5	Q8IZT8	HS3ST5	222537	X10731_10	-9.1441	0.518315	0.864715	6.05687	0.239432	0.626778	Not significant, or in different directions
ITM2C	Integral membrane protein 2C	Q9NQX7	ITM2C	81618	X10560_1	4.62705	0.518355	0.864715	-5.60962	0.336666	0.724692	Not significant, or in different directions
CYBR1	Cytochrome b reductase 1	Q53TN4	CYBRD1	79901	X24682_35	7.86187	0.518539	0.864715	NA	NA	NA	Not significant, or in different directions
DSCAM	Down syndrome cell adhesion molecule	O60469	DSCAM	1826	X9175_48	4.5737	0.518562	0.864715	-9.09485	0.257027	0.642439	Not significant, or in different directions
FCAR	Immunoglobulin alpha Fc receptor	P24071	FCAR	2204	X4987_17	7.05903	0.518947	0.864715	-7.23776	0.377579	0.750976	Not significant, or in different directions
ES8L1	Epidermal growth factor receptor kinase substrate 8-like protein 1	Q8TE68	EPS8L1	54869	X24899_13	-5.01838	0.518975	0.864715	NA	NA	NA	Not significant, or in different directions
Activin RIIB	Activin receptor type-2B	Q13705	ACVR2B	93	X9412_52	-5.48933	0.519321	0.864715	-15.1805	0.104817	0.440408	Not significant, or in different directions
RAB14	Ras-related protein Rab-14	P61106	RAB14	51552	X14283_12	4.77949	0.519341	0.864715	13.1616	0.0117176	0.328404	Not significant, or in different directions
GCNL2	Histone acetyltransferase KAT2A	Q92830	KAT2A	2648	X19797_4	2.24077	0.519369	0.864715	NA	NA	NA	Not significant, or in different directions
KLRB1	Killer cell lectin-like receptor subfamily B member 1	Q12918	KLRB1	3820	X10809_14	-3.83689	0.519406	0.864715	-5.4342	0.314595	0.706525	Not significant, or in different directions
RNF31	E3 ubiquitin-protein ligase RNF31	Q96EP0	RNF31	55072	X23183_6	2.06561	0.519449	0.864715	NA	NA	NA	Not significant, or in different directions
PIANP	PILR alpha-associated neural protein	Q8IYJ0	PIANP	196500	X9599_6	4.60059	0.519677	0.864715	-4.26157	0.434058	0.785186	Not significant, or in different directions
SIR1	NAD-dependent protein deacetylase sirtuin-1	Q96EB6	SIRT1	23411	X19823_75	-6.32084	0.519828	0.864715	NA	NA	NA	Not significant, or in different directions
DPOLB	DNA polymerase beta	P06746	POLB	5423	X21210_33	-5.27705	0.519925	0.864715	NA	NA	NA	Not significant, or in different directions
LMO4	LIM domain only transcription factor protein 4	P61968	LMO4	8543	X23284_5	-4.41982	0.519939	0.864715	NA	NA	NA	Not significant, or in different directions
CCDC9	Coiled-coil domain-containing protein 9	Q9Y3X0	CCDC9	26093	X25116_11	2.45187	0.520104	0.864715	NA	NA	NA	Not significant, or in different directions
OTUD3	OTU domain-containing protein 3	Q5T2D3	OTUD3	23252	X21915_2	4.80298	0.520196	0.864715	NA	NA	NA	Not significant, or in different directions
UBAC1	Ubiquitin-associated domain-containing protein 1	Q9BSL1	UBAC1	10422	X25480_21	-3.99054	0.520246	0.864715	NA	NA	NA	Not significant, or in different directions
STA5B	Signal transducer and activator of transcription 5B	P51692	STAT5B	6777	X16551_14	8.0242	0.520296	0.864715	-1.94887	0.846626	0.968002	Not significant, or in different directions
LASP-1	LIM and SH3 domain protein 1	Q14847	LASP1	3927	X21862_145	1.94713	0.520299	0.864715	NA	NA	NA	Not significant, or in different directions
GRM2B	GRAM domain-containing protein 2B	Q96HH9	GRAMD2B	65983	X25086_83	3.12234	0.520395	0.864715	NA	NA	NA	Not significant, or in different directions
PDE6D	Retinal rod rhodopsin-sensitive cGMP 3';5'-cyclic phosphodiesterase subunit delta	O43924	PDE6D	5147	X13491_40	3.92124	0.521109	0.864886	1.35823	0.736072	0.943626	Not significant, or in different directions
HPHL1	Hephaestin-like protein 1	Q6MZM0	HEPHL1	341208	X6354_13	7.04885	0.521151	0.864886	13.3564	0.192761	0.573225	Not significant, or in different directions
kallikrein 15	Kallikrein-15	Q9H2R5	KLK15	55554	X6491_59	4.99622	0.52135	0.864886	13.385	0.00664686	0.328404	Not significant, or in different directions
MMP-14	Matrix metalloproteinase-14	P50281	MMP14	4323	X5002_76	-3.42634	0.521384	0.864886	-3.26636	0.305094	0.691111	Not significant, or in different directions
ZN415	Zinc finger protein 415	Q09FC8	ZNF415	55786	X12811_55	-5.54181	0.521392	0.864886	0.490741	0.927623	0.983981	Not significant, or in different directions
ATPO	ATP synthase subunit O; mitochondrial	P48047	ATP5PO	539	X9202_309	-1.74188	0.521443	0.864886	2.96234	0.123547	0.471732	Not significant, or in different directions
PWP2B	PWWP domain-containing protein 2B	Q6NUJ5	PWWP2B	170394	X24267_24	5.55124	0.52153	0.864886	NA	NA	NA	Not significant, or in different directions
STAR7	StAR-related lipid transfer protein 7; mitochondrial	Q9NQZ5	STARD7	56910	X23529_11	4.92161	0.521587	0.864886	NA	NA	NA	Not significant, or in different directions
HEPH	Hephaestin	Q9BQS7	HEPH	9843	X20127_102	3.01463	0.521684	0.864886	NA	NA	NA	Not significant, or in different directions
S4A8	Electroneutral sodium bicarbonate exchanger 1	Q2Y0W8	SLC4A8	9498	X12798_46	-4.59153	0.521685	0.864886	-4.71268	0.528418	0.838962	Not significant, or in different directions
TXND3	Thioredoxin domain-containing protein 3	Q8N427	NME8	51314	X24273_43	-3.73262	0.522205	0.865552	NA	NA	NA	Not significant, or in different directions
VISL1	Visinin-like protein 1	P62760	VSNL1	7447	X20197_14	4.16996	0.522528	0.865891	NA	NA	NA	Not significant, or in different directions
PMS2	Mismatch repair endonuclease PMS2	P54278	PMS2	5395	X11312_40	4.22631	0.522773	0.865946	1.77454	0.776475	0.95295	Not significant, or in different directions
INHBC	Inhibin beta C chain	P55103	INHBC	3626	X15686_49	2.49998	0.522919	0.865946	2.4103	0.384351	0.753716	Not significant, or in different directions
CRDL2	Chordin-like protein 2	Q6WN34	CHRDL2	25884	X6086_15	-4.35044	0.523086	0.865946	-2.93825	0.615193	0.889951	Not significant, or in different directions
BTLA	B- and T-lymphocyte attenuator	Q7Z6A9	BTLA	151888	X16308_14	-5.92681	0.52322	0.865946	1.61074	0.84706	0.968207	Not significant, or in different directions
RET1L	Retinoic acid early transcript 1L protein	Q5VY80	RAET1L	154064	X10589_7	2.60833	0.523248	0.865946	1.06692	0.748182	0.944146	Not significant, or in different directions
MD2L1	Mitotic spindle assembly checkpoint protein MAD2A	Q13257	MAD2L1	4085	X15313_28	5.22736	0.523275	0.865946	2.75767	0.665866	0.912603	Not significant, or in different directions
CD70	CD70 antigen	P32970	CD70	970	X8762_38	6.52468	0.523586	0.866261	NA	NA	NA	Not significant, or in different directions
C5b; 6 Complex	Complement C5b-C6 complex	P01031|P13671	C5|C6	727|729	X4482_66	10.1243	0.523703	0.866261	7.72506	0.557755	0.859101	Not significant, or in different directions
BEND6	BEN domain-containing protein 6	Q5SZJ8	BEND6	221336	X20993_13	-4.94557	0.523925	0.866331	NA	NA	NA	Not significant, or in different directions
S6A14	Sodium- and chloride-dependent neutral and basic amino acid transporter B(0+)	Q9UN76	SLC6A14	11254	X13053_6	-5.54868	0.524064	0.866331	6.67157	0.382887	0.753335	Not significant, or in different directions
ZFAN1	AN1-type zinc finger protein 1	Q8TCF1	ZFAND1	79752	X19173_5	2.37969	0.524176	0.866331	4.47147	0.0564955	0.358235	Not significant, or in different directions
MASP3	Mannan-binding lectin serine protease 1	P48740	MASP1	5648	X8091_16	3.42961	0.524573	0.866331	NA	NA	NA	Not significant, or in different directions
PDGF-CC	Platelet-derived growth factor C	Q9NRA1	PDGFC	56034	X13658_31	-3.22302	0.52471	0.866331	4.60071	0.211332	0.594476	Not significant, or in different directions
SMAD4	Mothers against decapentaplegic homolog 4	Q13485	SMAD4	4089	X12022_12	3.10183	0.524774	0.866331	7.74409	0.0445749	0.34543	Not significant, or in different directions
HS3S4	Heparan sulfate glucosamine 3-O-sulfotransferase 4	Q9Y661	HS3ST4	9951	X19370_30	7.76732	0.524795	0.866331	-1.6872	0.879847	0.973607	Not significant, or in different directions
NAT5	N-acetyltransferase 5	P61599	NAA20	51126	X22506_25	6.20026	0.524961	0.866331	NA	NA	NA	Not significant, or in different directions
NEIL2	Endonuclease 8-like 2	Q969S2	NEIL2	252969	X21476_43	-5.64738	0.525115	0.866331	NA	NA	NA	Not significant, or in different directions
RAD	GTP-binding protein RAD	P55042	RRAD	6236	X23555_11	7.07454	0.5254	0.866331	NA	NA	NA	Not significant, or in different directions
PACN3	Protein kinase C and casein kinase substrate in neurons protein 3	Q9UKS6	PACSIN3	29763	X14674_63	4.46305	0.525594	0.866331	-2.66838	0.689647	0.927992	Not significant, or in different directions
LRRN1	Leucine-rich repeat neuronal protein 1	Q6UXK5	LRRN1	57633	X11586_2	5.49317	0.525639	0.866331	NA	NA	NA	Not significant, or in different directions
HGH	Somatotropin	P01241	GH1	2688	X8462_18	-4.83532	0.525854	0.866331	4.5492	0.476302	0.806121	Not significant, or in different directions
PFD4	Prefoldin subunit 4	Q9NQP4	PFDN4	5203	X20956_13	6.13968	0.525903	0.866331	NA	NA	NA	Not significant, or in different directions
BN3D2	Pre-miRNA 5'-monophosphate methyltransferase	Q7Z5W3	BCDIN3D	144233	X21115_48	2.66457	0.526003	0.866331	NA	NA	NA	Not significant, or in different directions
MARCO	Macrophage receptor MARCO	Q9UEW3	MARCO	8685	X20134_27	4.02891	0.52619	0.866331	NA	NA	NA	Not significant, or in different directions
MFAP1	Microfibrillar-associated protein 1	P55081	MFAP1	4236	X5606_24	-5.66084	0.526223	0.866331	-4.03412	0.416052	0.770302	Not significant, or in different directions
HXK4	Glucokinase	P35557	GCK	2645	X12960_9	7.45739	0.526266	0.866331	11.9906	0.157646	0.529872	Not significant, or in different directions
FUT2	Galactoside 2-alpha-L-fucosyltransferase 2	Q10981	FUT2	2524	X9121_28	-6.84481	0.526285	0.866331	-5.51227	0.626552	0.8954	Not significant, or in different directions
CYTIP	Cytohesin-interacting protein	O60759	CYTIP	9595	X13612_7	-4.53837	0.526462	0.866331	-0.620289	0.906932	0.978975	Not significant, or in different directions
LRC3B	Leucine-rich repeat-containing protein 3B	Q96PB8	LRRC3B	116135	X18947_3	4.56507	0.526467	0.866331	-0.929542	0.876825	0.972831	Not significant, or in different directions
Granzyme M	Granzyme M	P51124	GZMM	3004	X5704_74	-6.51476	0.526477	0.866331	-2.63977	0.72249	0.939315	Not significant, or in different directions
SAT2	Diamine acetyltransferase 2	Q96F10	SAT2	112483	X12524_18	6.7215	0.526479	0.866331	9.78403	0.266866	0.651656	Not significant, or in different directions
sirtuin	silent mating type information regulation 2 homolog	Q8N6T7	SIRT6	51548	X21833_6	-7.2473	0.526692	0.866486	NA	NA	NA	Not significant, or in different directions
GAS1	Growth arrest-specific protein 1	P54826	GAS1	2619	X5463_22	-5.16761	0.526919	0.866625	-3.8194	0.567569	0.862291	Not significant, or in different directions
BAMBI	BMP and activin membrane-bound inhibitor homolog	Q13145	BAMBI	25805	X6935_123	-5.60895	0.527098	0.866625	NA	NA	NA	Not significant, or in different directions
Alpha crystallin A chain	Alpha-crystallin A chain	P02489	CRYAA	102724652	X10087_10	6.08079	0.527134	0.866625	-2.22933	0.712259	0.93744	Not significant, or in different directions
OTUB2	Ubiquitin thioesterase OTUB2	Q96DC9	OTUB2	78990	X12493_42	5.6144	0.527585	0.867172	5.8256	0.400439	0.76275	Not significant, or in different directions
Prostasin	Prostasin	Q16651	PRSS8	5652	X15513_108	4.92283	0.52783	0.867379	-5.89273	0.448922	0.793462	Not significant, or in different directions
IF4B	Eukaryotic translation initiation factor 4B	P23588	EIF4B	1975	X14675_20	2.72204	0.528005	0.867471	4.67124	0.101686	0.435932	Not significant, or in different directions
SMUF1	E3 ubiquitin-protein ligase SMURF1	Q9HCE7	SMURF1	57154	X11557_3	9.72634	0.528144	0.867503	7.26436	0.491256	0.818585	Not significant, or in different directions
UB2L3/ PolyUbiquitin K48	UB2L3/ PolyUbiquitin K48	P68036|P0CG47	UBE2L3|UBB	7332|7314	X21931_16	-6.51631	0.528449	0.867808	NA	NA	NA	Not significant, or in different directions
Osteocalcin	Osteocalcin	P02818	BGLAP	632	X11067_13	-2.7037	0.528656	0.867953	-10.0285	0.00172765	0.328404	Not significant, or in different directions
NXPH1	Neurexophilin-1	P58417	NXPH1	30010	X4562_1	-5.00138	0.529209	0.868547	1.94008	0.758773	0.947972	Not significant, or in different directions
DNER	Delta and Notch-like epidermal growth factor-related receptor	Q8NFT8	DNER	92737	X9769_48	-4.46792	0.529319	0.868547	-6.37518	0.287771	0.674057	Not significant, or in different directions
HNF1A	Hepatocyte nuclear factor 1-alpha	P20823	HNF1A	6927	X11193_27	3.52063	0.529375	0.868547	0.463796	0.90032	0.977489	Not significant, or in different directions
MTD2L	Probable bifunctional methylenetetrahydrofolate dehydrogenase/cyclohydrolase 2	Q9H903	MTHFD2L	441024	X24454_27	2.48463	0.529735	0.868942	NA	NA	NA	Not significant, or in different directions
AP1S2	AP-1 complex subunit sigma-2	P56377	AP1S2	8905	X18405_117	4.34128	0.529933	0.869071	9.9606	0.0418564	0.343005	Not significant, or in different directions
MSS4	Guanine nucleotide exchange factor MSS4	P47224	RABIF	5877	X18483_36	-5.46455	0.530518	0.869802	-8.33266	0.185053	0.564365	Not significant, or in different directions
TEN4	Teneurin-4	Q6N022	TENM4	26011	X11365_17	6.48874	0.530617	0.869802	-4.63377	0.624961	0.894827	Not significant, or in different directions
RAB3B	Ras-related protein Rab-3B	P20337	RAB3B	5865	X16847_39	-4.04009	0.531091	0.870015	10.93	0.0214144	0.328404	Not significant, or in different directions
CST8	Cystatin-8	O60676	CST8	10047	X10572_65	-4.65571	0.531094	0.870015	-1.64958	0.78302	0.954598	Not significant, or in different directions
SIA8A	Alpha-N-acetylneuraminide alpha-2;8-sialyltransferase	Q92185	ST8SIA1	6489	X21663_149	-5.60244	0.531105	0.870015	NA	NA	NA	Not significant, or in different directions
CTGF	Connective tissue growth factor	P29279	CCN2	1490	X2975_19	4.00758	0.531342	0.870206	4.34331	0.296477	0.680845	Not significant, or in different directions
XPO5	Exportin-5	Q9HAV4	XPO5	57510	X25963_2	-3.50435	0.531601	0.870436	NA	NA	NA	Not significant, or in different directions
PGK2	Phosphoglycerate kinase 2	P07205	PGK2	5232	X13936_24	4.94634	0.531918	0.870678	1.98176	0.727066	0.939966	Not significant, or in different directions
PRAX	Periaxin	Q9BXM0	PRX	57716	X25416_5	-4.00748	0.532089	0.870678	NA	NA	NA	Not significant, or in different directions
D3D2	Enoyl-CoA delta isomerase 1; mitochondrial	P42126	ECI1	1632	X19367_34	2.93517	0.532108	0.870678	5.13	0.188014	0.568433	Not significant, or in different directions
TF2LX	Homeobox protein TGIF2LX	Q8IUE1	TGIF2LX	90316	X21164_83	-3.88166	0.532505	0.871132	NA	NA	NA	Not significant, or in different directions
JPH3	Junctophilin-3	Q8WXH2	JPH3	57338	X9089_77	5.97041	0.532764	0.871243	-0.74105	0.906423	0.978975	Not significant, or in different directions
ULBP-2	NKG2D ligand 2	Q9BZM5	ULBP2	80328	X3082_9	-4.94306	0.53291	0.871243	6.00233	0.399032	0.762232	Not significant, or in different directions
STX1B	Syntaxin-1B	P61266	STX1B	112755	X6966_144	-6.85525	0.532931	0.871243	1.72222	0.889585	0.975498	Not significant, or in different directions
TM11D	Transmembrane protease serine 11D	O60235	TMPRSS11D	9407	X6547_83	6.65405	0.533242	0.871401	11.3774	0.219968	0.600429	Not significant, or in different directions
REG1B	Lithostathine-1-beta	P48304	REG1B	5968	X16770_3	-3.85481	0.533266	0.871401	-5.45077	0.281404	0.667514	Not significant, or in different directions
AK1C4	Aldo-keto reductase family 1 member C4	P17516	AKR1C4	1109	X18397_5	1.76376	0.533463	0.871526	-0.790479	0.801665	0.95889	Not significant, or in different directions
CHKB	Choline/ethanolamine kinase	Q9Y259	CHKB	1120	X13117_232	-3.43887	0.533661	0.871537	NA	NA	NA	Not significant, or in different directions
MARE1	Microtubule-associated protein RP/EB family member 1	Q15691	MAPRE1	22919	X19371_18	1.87147	0.533709	0.871537	NA	NA	NA	Not significant, or in different directions
CRTP1	Cysteine-rich tail protein 1	A8MQ03	CYSRT1	375791	X25220_8	1.62346	0.533994	0.871722	NA	NA	NA	Not significant, or in different directions
CO9A1	Collagen alpha-1(IX) chain	P20849	COL9A1	1297	X15466_30	-3.97869	0.534061	0.871722	-0.90097	0.873226	0.972508	Not significant, or in different directions
TPSB2	Tryptase beta-2	P20231	TPSB2	64499	X3403_1	-2.21998	0.534463	0.872182	-6.33261	0.0171929	0.328404	Not significant, or in different directions
PCDG2	Protocadherin gamma-A2	Q9Y5H1	PCDHGA2	56113	X7175_4	3.29413	0.534657	0.872218	9.75945	0.0236999	0.328404	Not significant, or in different directions
PolyUbiquitin K63	PolyUbiquitin K63-linked	P0CG48	UBC	7316	X6172_7	6.38655	0.534724	0.872218	NA	NA	NA	Not significant, or in different directions
CD34	Hematopoietic progenitor cell antigen CD34	P28906	CD34	947	X11285_8	7.42024	0.535085	0.872611	NA	NA	NA	Not significant, or in different directions
PIAS3	E3 SUMO-protein ligase PIAS3	Q9Y6X2	PIAS3	10401	X13513_174	-4.68838	0.535224	0.872642	-7.53945	0.387145	0.755167	Not significant, or in different directions
BAI3	Adhesion G protein-coupled receptor B3	O60242	ADGRB3	577	X15365_41	5.21277	0.535451	0.872817	-2.97243	0.673131	0.917471	Not significant, or in different directions
PARK7	Protein DJ-1	Q99497	PARK7	11315	X9845_33	-4.1921	0.536199	0.873605	NA	NA	NA	Not significant, or in different directions
CLM9	CMRF35-like molecule 9	Q6UXG3	CD300LG	146894	X20585_9	-3.44161	0.536346	0.873605	NA	NA	NA	Not significant, or in different directions
CLK2	Dual specificity protein kinase CLK2	P49760	CLK2	1196	X11327_56	-4.49737	0.536409	0.873605	-8.66709	0.131016	0.483269	Not significant, or in different directions
UT1	Urea transporter 1	Q13336	SLC14A1	6563	X13430_50	8.29215	0.536413	0.873605	7.74986	0.411598	0.767865	Not significant, or in different directions
RELM-beta	Resistin-like beta	Q9BQ08	RETNLB	84666	X22007_1	4.05177	0.536632	0.873765	NA	NA	NA	Not significant, or in different directions
BT3A3	Butyrophilin subfamily 3 member A3	O00478	BTN3A3	10384	X22950_6	-5.28557	0.536998	0.874167	NA	NA	NA	Not significant, or in different directions
CD39	Ectonucleoside triphosphate diphosphohydrolase 1	P49961	ENTPD1	953	X3182_38	5.44026	0.53749	0.874636	4.09321	0.594126	0.876489	Not significant, or in different directions
TNNT3	Troponin T; fast skeletal muscle	P45378	TNNT3	7140	X16807_35	5.80385	0.537624	0.874636	10.9377	0.195883	0.575739	Not significant, or in different directions
DDX58	Probable ATP-dependent RNA helicase DDX58	O95786	DDX58	23586	X12382_2	5.50848	0.537683	0.874636	4.91933	0.449219	0.793706	Not significant, or in different directions
TMED9	Transmembrane emp24 domain-containing protein 9	Q9BVK6	TMED9	54732	X21236_12	-4.37052	0.537767	0.874636	NA	NA	NA	Not significant, or in different directions
DIDO1	Death-inducer obliterator 1	Q9BTC0	DIDO1	11083	X14329_4	4.28288	0.537895	0.874649	0.119144	0.9876	0.995589	Not significant, or in different directions
Periostin	Periostin	Q15063	POSTN	10631	X6645_53	-4.601	0.538705	0.875432	NA	NA	NA	Not significant, or in different directions
IL-17B R	Interleukin-17 receptor B	Q9NRM6	IL17RB	55540	X6262_14	2.48199	0.538907	0.875432	6.7923	0.030055	0.332003	Not significant, or in different directions
MGMT	Methylated-DNA--protein-cysteine methyltransferase	P16455	MGMT	4255	X21437_77	1.97247	0.539129	0.875432	NA	NA	NA	Not significant, or in different directions
WFD13	WAP four-disulfide core domain protein 13	Q8IUB5	WFDC13	164237	X9345_436	3.97905	0.539155	0.875432	0.907865	0.841115	0.965957	Not significant, or in different directions
VHLL	Von Hippel-Lindau-like protein	Q6RSH7	VHLL	391104	X22826_2	5.23894	0.53918	0.875432	NA	NA	NA	Not significant, or in different directions
FBXL4	F-box/LRR-repeat protein 4	Q9UKA2	FBXL4	26235	X11416_23	-9.45502	0.539296	0.875432	-12.2583	0.362707	0.743017	Not significant, or in different directions
P-Selectin	P-selectin	P16109	SELP	6403	X4154_57	4.03408	0.53933	0.875432	7.46115	0.07815	0.399086	Not significant, or in different directions
CDA	Cytidine deaminase	P32320	CDA	978	X18336_31	4.50727	0.539417	0.875432	NA	NA	NA	Not significant, or in different directions
NGDN	Neuroguidin	Q8NEJ9	NGDN	25983	X22512_18	-2.87398	0.539677	0.875432	NA	NA	NA	Not significant, or in different directions
CEBPE	CCAAT/enhancer-binding protein epsilon	Q15744	CEBPE	1053	X21208_163	8.5482	0.53978	0.875432	NA	NA	NA	Not significant, or in different directions
IFN-b	Interferon beta	P01574	IFNB1	3456	X7243_8	-5.26673	0.539797	0.875432	NA	NA	NA	Not significant, or in different directions
F171B	Protein FAM171B	Q6P995	FAM171B	165215	X8786_6	-3.34377	0.539871	0.875432	5.46864	0.197391	0.577814	Not significant, or in different directions
NPM1	Nucleophosmin	P06748	NPM1	4869	X8870_38	8.75928	0.540015	0.875432	13.1014	0.116263	0.45972	Not significant, or in different directions
MED4	Mediator of RNA polymerase II transcription subunit 4	Q9NPJ6	MED4	29079	X14021_81	6.53409	0.540058	0.875432	8.90953	0.245882	0.634413	Not significant, or in different directions
HNRPQ	Heterogeneous nuclear ribonucleoprotein Q	O60506	SYNCRIP	10492	X4224_7	4.30758	0.540328	0.875646	5.72591	0.37042	0.747225	Not significant, or in different directions
Galectin-7	Galectin-7	P47929	LGALS7	3963	X9400_40	5.1297	0.540446	0.875646	NA	NA	NA	Not significant, or in different directions
LRFN4	Leucine-rich repeat and fibronectin type-III domain-containing protein 4	Q6PJG9	LRFN4	78999	X21696_80	-4.52979	0.54055	0.875646	NA	NA	NA	Not significant, or in different directions
CDKL2	Cyclin-dependent kinase-like 2	Q92772	CDKL2	8999	X21786_25	2.92056	0.541029	0.876111	NA	NA	NA	Not significant, or in different directions
DMP4	Dentin matrix protein 4	Q8IXL6	FAM20C	56975	X21661_82	-8.93225	0.541077	0.876111	NA	NA	NA	Not significant, or in different directions
ATF1	Cyclic AMP-dependent transcription factor ATF-1	P18846	ATF1	466	X20926_31	8.67332	0.541213	0.876135	NA	NA	NA	Not significant, or in different directions
LIPR1	Inactive pancreatic lipase-related protein 1	P54315	PNLIPRP1	5407	X6627_25	-3.04443	0.541631	0.876595	-0.406282	0.919443	0.982594	Not significant, or in different directions
Malate dehydrogenase 2	Malate dehydrogenase; mitochondrial	P40926	MDH2	4191	X15534_26	2.06761	0.541738	0.876595	4.96256	0.0364583	0.337409	Not significant, or in different directions
MDM2	E3 ubiquitin-protein ligase Mdm2	Q00987	MDM2	4193	X4245_80	5.30002	0.541899	0.876661	NA	NA	NA	Not significant, or in different directions
IGF-I	Insulin-like growth factor I	P05019	IGF1	3479	X2952_75	4.33114	0.542117	0.876667	5.16251	0.338934	0.724768	Not significant, or in different directions
SPB8	Serpin B8	P50452	SERPINB8	5271	X19130_81	6.06293	0.54221	0.876667	-13.198	0.120828	0.465816	Not significant, or in different directions
HEY1	Hairy/enhancer-of-split related with YRPW motif protein 1	Q9Y5J3	HEY1	23462	X22374_56	-4.36302	0.542263	0.876667	NA	NA	NA	Not significant, or in different directions
TGF-b1	Transforming growth factor beta-1	P01137	TGFB1	7040	X21925_15	-9.19158	0.54272	0.877211	NA	NA	NA	Not significant, or in different directions
ELK3	ETS domain-containing protein Elk-3	P41970	ELK3	2004	X5707_55	2.21957	0.54292	0.877339	5.69935	0.0277507	0.332003	Not significant, or in different directions
MPZL1	Myelin protein zero-like protein 1	O95297	MPZL1	9019	X16845_15	-4.69823	0.54316	0.877339	4.74459	0.408824	0.766731	Not significant, or in different directions
CHSTC	Carbohydrate sulfotransferase 12	Q9NRB3	CHST12	55501	X6626_81	-7.32021	0.543161	0.877339	3.50703	0.702766	0.932155	Not significant, or in different directions
ARF3	ADP-ribosylation factor 3	P61204	ARF3	377	X12578_13	4.08124	0.543537	0.877752	-0.909238	0.810129	0.959534	Not significant, or in different directions
Holo-TC II	Holo-Transcobalamin-2	P20062	TCN2	6948	X5584_21	5.30646	0.543818	0.878011	-13.3416	0.0454211	0.34543	Not significant, or in different directions
HORM2	HORMA domain-containing protein 2	Q8N7B1	HORMAD2	150280	X23405_33	4.16298	0.543984	0.878055	NA	NA	NA	Not significant, or in different directions
b-Catenin	Catenin beta-1	P35222	CTNNB1	1499	X8418_30	4.78404	0.54432	0.878055	NA	NA	NA	Not significant, or in different directions
DSCR6	Protein ripply3	P57055	RIPPLY3	53820	X24634_1	1.70623	0.544937	0.878055	NA	NA	NA	Not significant, or in different directions
DHYS	Deoxyhypusine synthase	P49366	DHPS	1725	X9856_22	-1.65374	0.544947	0.878055	-1.7229	0.572145	0.864653	Not significant, or in different directions
Peroxiredoxin-6	Peroxiredoxin-6	P30041	PRDX6	9588	X5018_68	3.53101	0.544956	0.878055	4.48331	0.2148	0.598818	Not significant, or in different directions
HN1L	Hematological and neurological expressed 1-like protein	Q9H910	JPT2	90861	X20110_25	3.14282	0.545396	0.878055	NA	NA	NA	Not significant, or in different directions
NH2L1	NHP2-like protein 1	P55769	SNU13	4809	X13602_6	4.23667	0.54572	0.878055	5.27953	0.371701	0.747225	Not significant, or in different directions
NAPEP	N-acyl-phosphatidylethanolamine-hydrolyzing phospholipase D	Q6IQ20	NAPEPLD	222236	X23602_35	-4.00492	0.5458	0.878055	NA	NA	NA	Not significant, or in different directions
MPP2	MAGUK p55 subfamily member 2	Q14168	MPP2	4355	X24265_6	4.46188	0.54586	0.878055	NA	NA	NA	Not significant, or in different directions
MANS4	MANSC domain-containing protein 4	A6NHS7	MANSC4	100287284	X9578_263	-3.8633	0.54596	0.878055	-2.454	0.576244	0.867065	Not significant, or in different directions
TEN2	Teneurin-2	Q9NT68	TENM2	57451	X11164_7	8.96923	0.54613	0.878055	4.07343	0.660608	0.911126	Not significant, or in different directions
ZNRF3	E3 ubiquitin-protein ligase ZNRF3	Q9ULT6	ZNRF3	84133	X14122_132	5.59453	0.546469	0.878055	1.96599	0.760504	0.948174	Not significant, or in different directions
UD2A1	UDP-glucuronosyltransferase 2A1	Q9Y4X1	UGT2A1	10941	X8907_11	3.32903	0.546521	0.878055	5.74771	0.12929	0.481476	Not significant, or in different directions
Chitotriosidase-1	Chitotriosidase-1	Q13231	CHIT1	1118	X3600_2	-2.19974	0.546627	0.878055	-2.81283	0.28273	0.669091	Not significant, or in different directions
MK08	Mitogen-activated protein kinase 8	P45983	MAPK8	5599	X3825_18	3.35293	0.546642	0.878055	3.68218	0.273282	0.657329	Not significant, or in different directions
BL1S2	Biogenesis of lysosome-related organelles complex 1 subunit 2	Q6QNY1	BLOC1S2	282991	X21184_1	3.52122	0.546698	0.878055	NA	NA	NA	Not significant, or in different directions
APBB1	Amyloid beta A4 precursor protein-binding family B member 1	O00213	APBB1	322	X12822_34	-4.0388	0.5467	0.878055	11.3681	0.0733906	0.391653	Not significant, or in different directions
GLYAT	Glycine N-acyltransferase	Q6IB77	GLYAT	10249	X19506_6	-4.17997	0.546782	0.878055	-2.39967	0.615787	0.889951	Not significant, or in different directions
PCDGA	Protocadherin gamma-A10	Q9Y5H3	PCDHGA10	56106	X6321_65	4.29678	0.546999	0.878055	-5.4534	0.344494	0.728377	Not significant, or in different directions
LARGE	Glycosyltransferase-like protein LARGE1	O95461	LARGE1	9215	X7935_26	5.0385	0.547096	0.878055	-0.159543	0.977914	0.992263	Not significant, or in different directions
SIM13	Small integral membrane protein 13	P0DJ93	SMIM13	221710	X13452_113	-6.49116	0.547161	0.878055	17.4029	0.0532058	0.355904	Not significant, or in different directions
annexin IV	Annexin A4	P09525	ANXA4	307	X17164_15	2.37167	0.547255	0.878055	6.9124	0.0112375	0.328404	Not significant, or in different directions
CD30 Ligand	Tumor necrosis factor ligand superfamily member 8	P32971	TNFSF8	944	X3421_54	-7.7777	0.547376	0.878055	9.46329	0.252413	0.637952	Not significant, or in different directions
NR3L1	Natural cytotoxicity triggering receptor 3 ligand 1	Q68D85	NCR3LG1	374383	X7854_38	4.80834	0.547467	0.878055	0.186307	0.972543	0.992102	Not significant, or in different directions
OMP	Olfactory marker protein	P47874	OMP	4975	X18240_6	-4.88574	0.547489	0.878055	-4.01134	0.446625	0.79278	Not significant, or in different directions
Carbonic Anhydrase IV	Carbonic anhydrase 4	P22748	CA4	762	X3177_49	-3.62267	0.547499	0.878055	NA	NA	NA	Not significant, or in different directions
EXOS8	Exosome complex component RRP43	Q96B26	EXOSC8	11340	X18909_11	4.28562	0.547639	0.878055	5.08556	0.294697	0.680825	Not significant, or in different directions
KCTD6	BTB/POZ domain-containing protein KCTD6	Q8NC69	KCTD6	200845	X23161_3	2.86926	0.547645	0.878055	NA	NA	NA	Not significant, or in different directions
UB2L6	Ubiquitin/ISG15-conjugating enzyme E2 L6	O14933	UBE2L6	9246	X19190_4	5.43232	0.547894	0.878055	-6.23027	0.518227	0.834314	Not significant, or in different directions
galactosidase; alpha	Alpha-galactosidase A	P06280	GLA	2717	X15588_17	-4.23789	0.548006	0.878055	3.82876	0.547782	0.851515	Not significant, or in different directions
WNT7A	Protein Wnt-7a	O00755	WNT7A	7476	X4889_82	4.02795	0.548068	0.878055	-4.34394	0.453357	0.795683	Not significant, or in different directions
IL-21	Interleukin-21	Q9HBE4	IL21	59067	X7124_18	-4.68877	0.548148	0.878055	-15.5584	0.0405308	0.34209	Not significant, or in different directions
MCP-1	C-C motif chemokine 2	P13500	CCL2	6347	X2578_67	-3.51696	0.548176	0.878055	-9.77535	0.0833236	0.408996	Not significant, or in different directions
N42L2	NEDD4-binding protein 2-like 2	Q92802	N4BP2L2	10443	X22504_3	2.81225	0.548261	0.878055	NA	NA	NA	Not significant, or in different directions
UCMA	Unique cartilage matrix-associated protein	Q8WVF2	UCMA	221044	X10977_55	-3.7579	0.548339	0.878055	2.19376	0.650198	0.907064	Not significant, or in different directions
Factor I	Complement factor I	P05156	CFI	3426	X2567_5	-11.2265	0.548357	0.878055	35.0754	0.0470378	0.34543	Not significant, or in different directions
WFKN2	WAP; Kazal; immunoglobulin; Kunitz and NTR domain-containing protein 2	Q8TEU8	WFIKKN2	124857	X13408_23	-5.17248	0.548477	0.878055	NA	NA	NA	Not significant, or in different directions
ADXL	Adrenodoxin-like protein; mitochondrial	Q6P4F2	FDX2	112812	X11231_12	-2.74418	0.548602	0.878055	-3.99975	0.368298	0.746604	Not significant, or in different directions
CDSN	Corneodesmosin	Q15517	CDSN	1041	X7085_81	-3.62986	0.548622	0.878055	5.40191	0.241393	0.629926	Not significant, or in different directions
DNJB3	DnaJ homolog subfamily B member 3	Q8WWF6	DNAJB3	414061	X23252_4	-2.42784	0.548664	0.878055	NA	NA	NA	Not significant, or in different directions
GSTT2	Glutathione S-transferase theta-2B	P0CG30	GSTT2B	653689	X11273_176	-6.12275	0.548874	0.878198	-6.22192	0.360965	0.742721	Not significant, or in different directions
FGF-8F	Fibroblast growth factor 8 isoform F	P55075	FGF8	2253	X17166_4	3.60445	0.549265	0.878508	-7.62907	0.122289	0.468718	Not significant, or in different directions
PSMG4	Proteasome assembly chaperone 4	Q5JS54	PSMG4	389362	X20967_137	-3.61443	0.549801	0.878508	NA	NA	NA	Not significant, or in different directions
SARP-3	SARP-3	Q5T4F7	SFRP5	6425	X23296_29	3.73638	0.549904	0.878508	NA	NA	NA	Not significant, or in different directions
JPH4	Junctophilin-4	Q96JJ6	JPH4	84502	X9111_40	-5.59076	0.55003	0.878508	-1.70321	0.854082	0.969584	Not significant, or in different directions
Semaphorin-6A	Semaphorin-6A	Q9H2E6	SEMA6A	57556	X5122_92	-6.973	0.55013	0.878508	NA	NA	NA	Not significant, or in different directions
MPDZ	Multiple PDZ domain protein	O75970	MPDZ	8777	X14036_116	-4.22663	0.550163	0.878508	-0.698058	0.882152	0.974032	Not significant, or in different directions
F151B	Protein FAM151B	Q6UXP7	FAM151B	167555	X23518_7	3.86225	0.550216	0.878508	NA	NA	NA	Not significant, or in different directions
NCAM1	Neural cell adhesion molecule 1	P13591	NCAM1	4684	X20161_41	-6.55288	0.550229	0.878508	NA	NA	NA	Not significant, or in different directions
CA115	Uncharacterized protein C1orf115	Q9H7X2	C1orf115	79762	X8366_19	6.88205	0.550404	0.878508	0.112222	0.988696	0.995695	Not significant, or in different directions
PALM	Paralemmin-1	O75781	PALM	5064	X18306_1	-8.06893	0.550491	0.878508	6.58799	0.45876	0.797823	Not significant, or in different directions
TATD1	Putative deoxyribonuclease TATDN1	Q6P1N9	TATDN1	83940	X20376_64	3.36923	0.550512	0.878508	NA	NA	NA	Not significant, or in different directions
PHP14	14 kDa phosphohistidine phosphatase	Q9NRX4	PHPT1	29085	X16882_27	4.49843	0.550514	0.878508	0.455494	0.936311	0.98611	Not significant, or in different directions
CD3E	T-cell surface glycoprotein CD3 epsilon chain	P07766	CD3E	916	X18870_1	-5.96021	0.550936	0.878855	2.51449	0.724432	0.93992	Not significant, or in different directions
GIP	Gastric inhibitory polypeptide	P09681	GIP	2695	X5755_29	-5.38271	0.550973	0.878855	2.11018	0.737869	0.943626	Not significant, or in different directions
14-3-3 protein zeta/delta	14-3-3 protein zeta/delta	P63104	YWHAZ	7534	X5858_6	2.87723	0.551609	0.8795	5.62959	0.0351971	0.337063	Not significant, or in different directions
MOT4	Monocarboxylate transporter 4	O15427	SLC16A3	9123	X9049_2	4.21997	0.551815	0.8795	-2.55973	0.675308	0.919683	Not significant, or in different directions
DIM1	Probable dimethyladenosine transferase	Q9UNQ2	DIMT1	27292	X12694_28	-3.74213	0.552055	0.8795	-4.14224	0.454871	0.796064	Not significant, or in different directions
PXDC2	Plexin domain-containing protein 2	Q6UX71	PLXDC2	84898	X11342_59	2.31278	0.55213	0.8795	6.36806	0.0187412	0.328404	Not significant, or in different directions
HMG-2	High mobility group protein B2	P26583	HMGB2	3148	X22978_13	4.57542	0.552305	0.8795	NA	NA	NA	Not significant, or in different directions
Lymphotoxin b R	Tumor necrosis factor receptor superfamily member 3	P36941	LTBR	4055	X2636_10	-3.68763	0.552335	0.8795	0.034867	0.994448	0.997453	Not significant, or in different directions
sperm acrosome associated 5	Sperm acrosome-associated protein 5	Q96QH8	SPACA5	389852	X6494_60	4.9611	0.552493	0.8795	-7.82988	0.307461	0.694891	Not significant, or in different directions
DB115	Beta-defensin 115	Q30KQ5	DEFB115	245929	X8391_12	-4.72945	0.55256	0.8795	-0.8139	0.889386	0.975498	Not significant, or in different directions
DAN	Neuroblastoma suppressor of tumorigenicity 1	P41271	NBL1	100532736	X2944_66	-4.2578	0.552724	0.8795	0.780589	0.899235	0.977489	Not significant, or in different directions
SELH	Selenoprotein H	Q8IZQ5	SELENOH	280636	X17319_1	5.62434	0.552994	0.8795	-10.2362	0.170641	0.54463	Not significant, or in different directions
Retinoic acid receptor RXR-alpha	Retinoic acid receptor RXR-alpha	P19793	RXRA	6256	X20245_13	-4.92048	0.553213	0.8795	NA	NA	NA	Not significant, or in different directions
CNTP5	Contactin-associated protein-like 5	Q8WYK1	CNTNAP5	129684	X9044_1	-3.39098	0.553284	0.8795	2.07202	0.669816	0.914955	Not significant, or in different directions
RGMB	RGM domain family member B	Q6NW40	RGMB	285704	X3331_8	-6.78467	0.5533	0.8795	-1.55921	0.873881	0.97252	Not significant, or in different directions
Otoraplin	Otoraplin	Q9NRC9	OTOR	56914	X15432_1	2.69008	0.553414	0.8795	0.259337	0.951268	0.988803	Not significant, or in different directions
PLEK	Pleckstrin	P08567	PLEK	5341	X7875_86	2.31549	0.553459	0.8795	4.60133	0.0234824	0.328404	Not significant, or in different directions
APBB3	Amyloid beta A4 precursor protein-binding family B member 3	O95704	APBB3	10307	X12784_10	3.98101	0.553627	0.8795	1.93792	0.69736	0.929944	Not significant, or in different directions
CAPG	Macrophage-capping protein	P40121	CAPG	822	X4968_50	4.3016	0.553746	0.8795	-5.47574	0.294519	0.680825	Not significant, or in different directions
GOGA7	Golgin subfamily A member 7	Q7Z5G4	GOLGA7	51125	X19174_141	5.83624	0.553769	0.8795	14.4037	0.0981244	0.432738	Not significant, or in different directions
PCD12	Protocadherin-12	Q9NPG4	PCDH12	51294	X21704_8	-2.69817	0.553805	0.8795	NA	NA	NA	Not significant, or in different directions
CgA	Chromogranin-A	P10645	CHGA	1113	X11184_51	2.68847	0.553959	0.8795	NA	NA	NA	Not significant, or in different directions
IPIL1	Inositol 1;4;5-trisphosphate receptor-interacting protein-like 1	Q6GPH6	ITPRIPL1	150771	X9221_6	3.79842	0.55396	0.8795	11.5013	0.0172605	0.328404	Not significant, or in different directions
CRHBP	Corticotropin-releasing factor-binding protein	P24387	CRHBP	1393	X6039_24	-6.27521	0.554032	0.8795	2.42619	0.78449	0.954598	Not significant, or in different directions
PLTP	Phospholipid transfer protein	P55058	PLTP	5360	X15475_4	-6.71495	0.554519	0.879925	-6.72894	0.438084	0.787018	Not significant, or in different directions
MIME	Mimecan	P20774	OGN	4969	X17224_12	4.27525	0.554541	0.879925	-4.49557	0.514372	0.83214	Not significant, or in different directions
Mcl-1	Induced myeloid leukemia cell differentiation protein Mcl-1	Q07820	MCL1	4170	X10396_6	4.57315	0.555067	0.880388	4.80142	0.404583	0.764775	Not significant, or in different directions
KS6B2	Ribosomal protein S6 kinase beta-2	Q9UBS0	RPS6KB2	6199	X25112_6	-5.06244	0.555075	0.880388	NA	NA	NA	Not significant, or in different directions
LRC25	Leucine-rich repeat-containing protein 25	Q8N386	LRRC25	126364	X9317_4	-5.32985	0.555347	0.880457	7.56978	0.339657	0.724768	Not significant, or in different directions
PLSI	Plastin-1	Q14651	PLS1	5357	X12737_12	-2.57256	0.555541	0.880457	4.81133	0.127271	0.476454	Not significant, or in different directions
HSP 10	10 kDa heat shock protein; mitochondrial	P61604	HSPE1	3336	X17150_8	1.76472	0.555845	0.880457	4.07912	0.0403251	0.34209	Not significant, or in different directions
F176C	Protein eva-1 homolog C	P58658	EVA1C	59271	X7008_13	-4.20162	0.555916	0.880457	NA	NA	NA	Not significant, or in different directions
KDM8	Lysine-specific demethylase 8	Q8N371	KDM8	79831	X24307_22	-3.29493	0.55596	0.880457	NA	NA	NA	Not significant, or in different directions
F110A	Protein FAM110A	Q9BQ89	FAM110A	83541	X22371_46	-2.97169	0.555975	0.880457	NA	NA	NA	Not significant, or in different directions
ROBO1	Roundabout homolog 1	Q9Y6N7	ROBO1	6091	X5740_17	-4.61979	0.556187	0.880457	-8.38158	0.199199	0.580166	Not significant, or in different directions
HIKES	Protein Hikeshi	Q53FT3	HIKESHI	51501	X8686_342	6.07278	0.55627	0.880457	13.6944	0.148496	0.512801	Not significant, or in different directions
M1AP	Meiosis 1 arrest protein	Q8TC57	M1AP	130951	X23685_132	3.75935	0.556299	0.880457	NA	NA	NA	Not significant, or in different directions
ITB5	Integrin beta-5	P18084	ITGB5	3693	X7755_37	-5.21912	0.556496	0.880457	-3.15427	0.593853	0.876489	Not significant, or in different directions
ADAT1	tRNA-specific adenosine deaminase 1	Q9BUB4	ADAT1	23536	X22363_31	-4.31534	0.556518	0.880457	NA	NA	NA	Not significant, or in different directions
ULBP-1	NKG2D ligand 1	Q9BZM6	ULBP1	80329	X3081_70	3.78966	0.556589	0.880457	12.8996	0.0342045	0.336035	Not significant, or in different directions
PPIL1	Peptidyl-prolyl cis-trans isomerase-like 1	Q9Y3C6	PPIL1	51645	X9884_8	2.68955	0.556719	0.880457	9.13699	0.0109657	0.328404	Not significant, or in different directions
Apo L1	Apolipoprotein L1	O14791	APOL1	8542	X9506_10	4.67271	0.556831	0.880457	14.362	0.0439844	0.34543	Not significant, or in different directions
REG1B	Lithostathine-1-beta	P48304	REG1B	5968	X5693_6	4.24604	0.557044	0.880457	NA	NA	NA	Not significant, or in different directions
Ephrin-A1	Ephrin-A1	P20827	EFNA1	1942	X20091_138	4.63666	0.557051	0.880457	NA	NA	NA	Not significant, or in different directions
GAA	Lysosomal alpha-glucosidase	P10253	GAA	2548	X9385_4	-4.57549	0.557445	0.880888	-1.30921	0.834537	0.964821	Not significant, or in different directions
LNX1	E3 ubiquitin-protein ligase LNX	Q8TBB1	LNX1	84708	X9936_27	-5.62734	0.557709	0.880984	5.53778	0.564955	0.861816	Not significant, or in different directions
SMOC1	SPARC-related modular calcium-binding protein 1	Q9H4F8	SMOC1	64093	X5694_57	-4.66836	0.557831	0.880984	NA	NA	NA	Not significant, or in different directions
IFRD1	Interferon-related developmental regulator 1	O00458	IFRD1	3475	X25428_103	5.69054	0.557868	0.880984	NA	NA	NA	Not significant, or in different directions
FMR1	Fragile X mental retardation protein 1	Q06787	FMR1	2332	X7721_81	-4.95052	0.558257	0.881327	NA	NA	NA	Not significant, or in different directions
NUDT5	ADP-sugar pyrophosphatase	Q9UKK9	NUDT5	11164	X17761_2	-5.70407	0.558327	0.881327	4.15475	0.514533	0.83214	Not significant, or in different directions
Ficolin-3	Ficolin-3	O75636	FCN3	8547	X14077_6	4.20726	0.558763	0.881736	NA	NA	NA	Not significant, or in different directions
DAPP1	Dual adapter for phosphotyrosine and 3-phosphotyrosine and 3-phosphoinositide	Q9UN19	DAPP1	27071	X11615_16	1.87102	0.558903	0.881736	3.90568	0.0371183	0.338474	Not significant, or in different directions
HHLA3	HERV-H LTR-associating protein 3	Q9XRX5	HHLA3	11147	X22467_94	-4.17678	0.559011	0.881736	NA	NA	NA	Not significant, or in different directions
Cytosolic 5'-nucleotidase III-like protein	7-methylguanosine phosphate-specific 5'-nucleotidase	Q969T7	NT5C3B	115024	X19135_5	3.88561	0.55907	0.881736	-0.566092	0.878801	0.973209	Not significant, or in different directions
PPAR gamma	Peroxisome proliferator activated receptor gamma	P37231	PPARG	5468	X24221_3	5.0288	0.559321	0.881865	NA	NA	NA	Not significant, or in different directions
DLK1	Protein delta homolog 1	P80370	DLK1	8788	X6373_54	-3.0248	0.559393	0.881865	6.41862	0.104434	0.439913	Not significant, or in different directions
UGPA1	UTP--glucose-1-phosphate uridylyltransferase	Q16851	UGP2	7360	X13939_14	4.23756	0.559698	0.882154	4.94499	0.438967	0.788026	Not significant, or in different directions
ASM3A	Acid sphingomyelinase-like phosphodiesterase 3a	Q92484	SMPDL3A	10924	X4771_10	-5.41552	0.560329	0.882621	-2.01463	0.757249	0.947799	Not significant, or in different directions
FAAH2	Fatty-acid amide hydrolase 2	Q6GMR7	FAAH2	158584	X8396_42	4.45549	0.560364	0.882621	-10.0929	0.108161	0.445275	Not significant, or in different directions
TMC5A	Transmembrane and coiled-coil domain-containing protein 5A	Q8N6Q1	TMCO5A	145942	X6907_17	-5.04572	0.560669	0.882621	-4.02527	0.546869	0.850835	Not significant, or in different directions
PRS37	Probable inactive serine protease 37	A4D1T9	PRSS37	136242	X5653_23	-3.90822	0.560837	0.882621	1.32624	0.723415	0.939704	Not significant, or in different directions
GHDC	GH3 domain-containing protein	Q8N2G8	GHDC	84514	X9730_22	2.72733	0.560897	0.882621	-1.43522	0.730476	0.941357	Not significant, or in different directions
FLIP	CASP8 and FADD-like apoptosis regulator	O15519	CFLAR	8837	X16837_20	1.88549	0.560962	0.882621	1.99926	0.568615	0.862362	Not significant, or in different directions
DKK2	Dickkopf-related protein 2	Q9UBU2	DKK2	27123	X15678_71	-3.67512	0.56099	0.882621	5.62486	0.216071	0.599352	Not significant, or in different directions
Coactosin-like protein	Coactosin-like protein	Q14019	COTL1	23406	X4905_63	7.34938	0.561063	0.882621	-3.04092	0.720104	0.938916	Not significant, or in different directions
GREM1	Gremlin-1	O60565	GREM1	26585	X18878_15	-3.70381	0.561301	0.882621	1.68611	0.76691	0.950653	Not significant, or in different directions
Alkaline phosphatase; intestine	Intestinal-type alkaline phosphatase	P09923	ALPI	248	X10463_23	-4.83975	0.56136	0.882621	NA	NA	NA	Not significant, or in different directions
DJC11	DnaJ homolog subfamily C member 11	Q9NVH1	DNAJC11	55735	X9783_75	6.63883	0.561642	0.882621	9.8662	0.248981	0.636122	Not significant, or in different directions
NovH	Protein NOV homolog	P48745	CCN3	4856	X2737_22	-6.97425	0.561758	0.882621	28.7715	0.00587186	0.328404	Not significant, or in different directions
Inhibin bB chain	Inhibin beta B chain	P09529	INHBB	3625	X13676_46	-3.27646	0.561766	0.882621	-4.07763	0.374604	0.748432	Not significant, or in different directions
PAXI1	PAX-interacting protein 1	Q6ZW49	PAXIP1	22976	X12894_3	-6.6301	0.561843	0.882621	-0.325093	0.968274	0.990963	Not significant, or in different directions
TIMP-1	Metalloproteinase inhibitor 1	P01033	TIMP1	7076	X2211_9	-5.30287	0.561847	0.882621	-4.56469	0.539172	0.846323	Not significant, or in different directions
CA162	Transmembrane protein C1orf162	Q8NEQ5	C1orf162	128346	X6896_3	-2.37788	0.562495	0.882621	4.97718	0.0969031	0.428872	Not significant, or in different directions
SERC	Phosphoserine aminotransferase	Q9Y617	PSAT1	29968	X18342_2	2.31883	0.562613	0.882621	-1.01808	0.76984	0.950653	Not significant, or in different directions
Alcadein alpha-1	Calsyntenin-1	O94985	CLSTN1	22883	X15521_4	5.39623	0.562666	0.882621	8.41106	0.301546	0.686933	Not significant, or in different directions
HYOU1	Hypoxia up-regulated protein 1	Q9Y4L1	HYOU1	10525	X21497_32	6.94842	0.562686	0.882621	NA	NA	NA	Not significant, or in different directions
SYT6	Synaptotagmin-6	Q5T7P8	SYT6	148281	X21539_139	2.75556	0.56273	0.882621	NA	NA	NA	Not significant, or in different directions
VANG1	Vang-like protein 1	Q8TAA9	VANGL1	81839	X25093_96	-4.16174	0.562746	0.882621	NA	NA	NA	Not significant, or in different directions
MMAB	Cob(I)yrinic acid a;c-diamide adenosyltransferase; mitochondrial	Q96EY8	MMAB	326625	X17783_9	1.85407	0.562938	0.882621	4.48849	0.0518342	0.354112	Not significant, or in different directions
SCRB1	Scavenger receptor class B member 1	Q8WTV0	SCARB1	949	X20534_6	-3.51922	0.562968	0.882621	NA	NA	NA	Not significant, or in different directions
PPTC7	Protein phosphatase PTC7 homolog	Q8NI37	PPTC7	160760	X22537_5	5.5793	0.563093	0.882621	NA	NA	NA	Not significant, or in different directions
Factor D	Complement factor D	P00746	CFD	1675	X2946_52	-5.85098	0.563097	0.882621	-6.03882	0.472392	0.806121	Not significant, or in different directions
HAUS1	HAUS augmin-like complex subunit 1	Q96CS2	HAUS1	115106	X21306_7	2.96613	0.563192	0.882621	NA	NA	NA	Not significant, or in different directions
GPR64	G-protein coupled receptor 64	Q8IZP9	ADGRG2	10149	X10767_52	-3.84183	0.563315	0.882621	2.74865	0.574718	0.866077	Not significant, or in different directions
SCG1	Secretogranin-1	P05060	CHGB	1114	X8235_48	4.92348	0.563397	0.882621	-3.02282	0.630977	0.897158	Not significant, or in different directions
PHB2	Prohibitin-2	Q99623	PHB2	11331	X21217_20	-6.68142	0.563507	0.882621	NA	NA	NA	Not significant, or in different directions
RS7	40S ribosomal protein S7	P62081	RPS7	6201	X3864_5	3.9492	0.563836	0.882791	0.249574	0.955009	0.990009	Not significant, or in different directions
LAMA4	Laminin subunit alpha-4	Q16363	LAMA4	3910	X6577_64	7.01942	0.563857	0.882791	1.52132	0.854273	0.969584	Not significant, or in different directions
PMEPA	Protein TMEPAI	Q969W9	PMEPA1	56937	X6936_7	4.91447	0.564299	0.88314	-3.41393	0.536723	0.843659	Not significant, or in different directions
Sperm-associated antigen 11	Sperm-associated antigen 11B	Q08648	SPAG11B	10407	X5762_35	-3.31999	0.564384	0.88314	0.763336	0.868457	0.971696	Not significant, or in different directions
AHSP	Alpha-hemoglobin-stabilizing protein	Q9NZD4	AHSP	51327	X9025_5	-3.87468	0.564478	0.88314	-8.69085	0.332108	0.721896	Not significant, or in different directions
ASAH2	Neutral ceramidase	Q9NR71	ASAH2	56624	X3212_30	-3.6739	0.564568	0.88314	4.78904	0.389625	0.757791	Not significant, or in different directions
IgG	Immunoglobulin G	P01857	IGHG1	3500 3501 3502 3503 50802 3535	X2744_57	8.78704	0.564686	0.88314	-34.0999	0.00927418	0.328404	Not significant, or in different directions
ID-1	DNA-binding protein inhibitor ID-1	P41134	ID1	3397	X15402_2	3.33643	0.56485	0.883207	5.05835	0.236461	0.624306	Not significant, or in different directions
CD44	CD44 antigen	P16070	CD44	960	X9283_8	-4.32175	0.565021	0.883284	-4.39965	0.623213	0.894443	Not significant, or in different directions
C56D1	Cytochrome b561 domain-containing protein 1	Q8N8Q1	CYB561D1	284613	X13377_3	-4.11888	0.565603	0.88353	4.49786	0.506638	0.827258	Not significant, or in different directions
Activin A	Activin A	P08476	INHBA	3624	X19622_7	-3.33039	0.56604	0.88353	-6.25031	0.194222	0.573225	Not significant, or in different directions
CC90B	Coiled-coil domain-containing protein 90B; mitochondrial	Q9GZT6	CCDC90B	60492	X7792_58	-4.60543	0.566666	0.88353	5.04664	0.432519	0.785016	Not significant, or in different directions
LRP1	Prolow-density lipoprotein receptor-related protein 1	Q07954	LRP1	4035	X10699_52	-5.48517	0.566859	0.88353	10.875	0.142965	0.506637	Not significant, or in different directions
MMP19	Matrix metalloproteinase-19	Q99542	MMP19	4327	X6425_87	4.30547	0.566867	0.88353	7.29153	0.24868	0.636122	Not significant, or in different directions
PolyUbiquitin K63	PolyUbiquitin K63-linked	P0CG48	UBC	7316	X6647_55	-4.8099	0.566885	0.88353	7.95209	0.239076	0.626751	Not significant, or in different directions
Cyclophilin F	Peptidyl-prolyl cis-trans isomerase F; mitochondrial	P30405	PPIF	10105	X5248_68	1.84896	0.567347	0.88353	3.504	0.0576761	0.358541	Not significant, or in different directions
GST M1-1	Glutathione S-transferase Mu 1	P09488	GSTM1	2944	X7239_9	-5.64382	0.567447	0.88353	NA	NA	NA	Not significant, or in different directions
NRX1A	Neurexin-1	Q9ULB1	NRXN1	9378	X8971_9	2.89864	0.567615	0.88353	-6.14818	0.0527337	0.35564	Not significant, or in different directions
MAGE-4	Melanoma-associated antigen 4	P43358	MAGEA4	4103	X20075_130	3.12455	0.567631	0.88353	NA	NA	NA	Not significant, or in different directions
PGD2 synthase	Prostaglandin-H2 D-isomerase	P41222	PTGDS	5730	X10514_5	4.30947	0.567673	0.88353	0.645191	0.920101	0.982812	Not significant, or in different directions
RTKN	Rhotekin	Q9BST9	RTKN	6242	X23664_17	3.00623	0.567684	0.88353	NA	NA	NA	Not significant, or in different directions
KRA24	Keratin-associated protein 2-4	Q9BYR9	KRTAP2-4	730755	X14615_46	-5.03246	0.567758	0.88353	-6.8056	0.292085	0.678942	Not significant, or in different directions
Tpo	Thrombopoietin	P40225	THPO	7066	X5947_90	3.89094	0.567791	0.88353	8.45591	0.0830868	0.408996	Not significant, or in different directions
AT5F1	ATP synthase B chain; mitochondrial	P24539	ATP5PB	515	X23226_42	4.28618	0.567846	0.88353	NA	NA	NA	Not significant, or in different directions
CBPM	Carboxypeptidase M	P14384	CPM	1368	X9416_77	-4.99642	0.567872	0.88353	-1.76439	0.807486	0.959144	Not significant, or in different directions
B3GT1	Beta-1;3-galactosyltransferase 1	Q9Y5Z6	B3GALT1	8708	X9541_15	8.2858	0.567898	0.88353	2.40036	0.771101	0.950831	Not significant, or in different directions
CS077	Small integral membrane protein 24	O75264	SMIM24	284422	X7108_7	-5.33913	0.567937	0.88353	-6.02163	0.456628	0.796339	Not significant, or in different directions
sCD163	Scavenger receptor cysteine-rich type 1 protein M130	Q86VB7	CD163	9332	X5028_59	-3.93999	0.568077	0.88353	12.3882	0.0221753	0.328404	Not significant, or in different directions
IL-17	Interleukin-17A	Q16552	IL17A	3605	X3498_53	6.02236	0.568136	0.88353	NA	NA	NA	Not significant, or in different directions
FZD2	Frizzled-2	Q14332	FZD2	2535	X22589_3	-3.93355	0.568137	0.88353	NA	NA	NA	Not significant, or in different directions
JDP2	Jun dimerization protein 2	Q8WYK2	JDP2	122953	X21311_22	-2.83119	0.568381	0.88353	NA	NA	NA	Not significant, or in different directions
MLRM	Myosin regulatory light chain 12A	P19105	MYL12A	10627	X19373_3	1.75196	0.568387	0.88353	4.95994	0.0116994	0.328404	Not significant, or in different directions
PECR	Peroxisomal trans-2-enoyl-CoA reductase	Q9BY49	PECR	55825	X17776_15	4.17088	0.568405	0.88353	11.6376	0.0862258	0.41525	Not significant, or in different directions
CSK21	Casein kinase II subunit alpha	P68400	CSNK2A1	1457	X3427_63	4.87171	0.568434	0.88353	8.64728	0.0828196	0.408996	Not significant, or in different directions
MEN1	Menin	O00255	MEN1	4221	X24896_5	5.51958	0.568435	0.88353	NA	NA	NA	Not significant, or in different directions
CREM	cAMP-responsive element modulator	Q03060	CREM	1390	X22116_9	-3.67502	0.568451	0.88353	NA	NA	NA	Not significant, or in different directions
IGF-II	Insulin-like growth factor II	P01344	IGF2	3481	X6973_111	3.66497	0.568693	0.883627	NA	NA	NA	Not significant, or in different directions
F162A	Protein FAM162A	Q96A26	FAM162A	26355	X6531_29	-3.52243	0.568873	0.883627	5.30478	0.259185	0.644678	Not significant, or in different directions
ERMAP	Erythroid membrane-associated protein	Q96PL5	ERMAP	114625	X8631_13	3.56658	0.569101	0.883627	7.14476	0.155185	0.525926	Not significant, or in different directions
TOIP1	Torsin-1A-interacting protein 1	Q5JTV8	TOR1AIP1	26092	X9039_47	-5.2085	0.569568	0.883627	-1.78148	0.827691	0.963542	Not significant, or in different directions
VRK1	Serine/threonine-protein kinase VRK1	Q99986	VRK1	7443	X12553_5	5.24522	0.569654	0.883627	2.01968	0.807998	0.959144	Not significant, or in different directions
GLYL2	Glycine N-acyltransferase-like protein 2	Q8WU03	GLYATL2	219970	X20069_23	2.62723	0.569715	0.883627	NA	NA	NA	Not significant, or in different directions
PRIO	Major prion protein	P04156	PRNP	5621	X6545_58	6.28479	0.569723	0.883627	0.434313	0.956043	0.990009	Not significant, or in different directions
p16-ARC	Actin-related protein 2/3 complex subunit 5	O15511	ARPC5	10092	X18419_20	-2.26072	0.569725	0.883627	1.50726	0.517185	0.833876	Not significant, or in different directions
EIF3M	Eukaryotic translation initiation factor 3 subunit M	Q7L2H7	EIF3M	10480	X23410_46	2.01283	0.570016	0.883627	NA	NA	NA	Not significant, or in different directions
Nectin-like protein 3	Cell adhesion molecule 2	Q8N3J6	CADM2	253559	X16907_3	-4.51791	0.570203	0.883627	4.11156	0.514736	0.83214	Not significant, or in different directions
GCKR	Glucokinase regulatory protein	Q14397	GCKR	2646	X5223_59	5.90349	0.570268	0.883627	-5.88716	0.448885	0.793462	Not significant, or in different directions
LRAP	Endoplasmic reticulum aminopeptidase 2	Q6P179	ERAP2	64167	X8960_3	4.01237	0.570384	0.883627	0.0784161	0.98524	0.994628	Not significant, or in different directions
ILKAP	Integrin-linked kinase-associated serine/threonine phosphatase 2C	Q9H0C8	ILKAP	80895	X21523_71	5.09356	0.570435	0.883627	NA	NA	NA	Not significant, or in different directions
B2L10	Bcl-2-like protein 10	Q9HD36	BCL2L10	10017	X7249_307	-7.30763	0.570725	0.883627	-12.359	0.196465	0.577087	Not significant, or in different directions
PSG8	Pregnancy-specific beta-1-glycoprotein 8	Q9UQ74	PSG8	440533	X6238_55	-5.21245	0.570816	0.883627	11.1499	0.101369	0.435932	Not significant, or in different directions
CC167	Coiled-coil domain-containing protein 167	Q9P0B6	CCDC167	154467	X7797_11	5.18709	0.571067	0.883627	13.6882	0.0673003	0.38182	Not significant, or in different directions
SIGL8	Sialic acid-binding Ig-like lectin 8	Q9NYZ4	SIGLEC8	27181	X7864_3	-6.46009	0.571101	0.883627	-4.45264	0.663808	0.912185	Not significant, or in different directions
PCDGD	Protocadherin gamma-B1	Q9Y5G3	PCDHGB1	56104	X11872_9	-4.25816	0.571283	0.883627	-3.49825	0.549622	0.853459	Not significant, or in different directions
Carbonyl reductase 3	Carbonyl reductase [NADPH] 3	O75828	CBR3	874	X14091_42	4.02665	0.571528	0.883627	12.5681	0.0176772	0.328404	Not significant, or in different directions
SOD3	Extracellular superoxide dismutase [Cu-Zn]	P08294	SOD3	6649	X5660_51	3.57925	0.571662	0.883627	1.67754	0.741179	0.943988	Not significant, or in different directions
FRDA	Frataxin; mitochondrial	Q16595	FXN	2395	X15389_1	4.19568	0.571789	0.883627	-0.401062	0.939163	0.986934	Not significant, or in different directions
SYT11	Synaptotagmin-11	Q9BT88	SYT11	23208	X7089_42	-5.93838	0.571811	0.883627	1.49798	0.851497	0.969584	Not significant, or in different directions
TSLP R	Cytokine receptor-like factor 2	Q9HC73	CRLF2	64109	X13694_24	-2.76687	0.571833	0.883627	-5.94949	0.114765	0.457133	Not significant, or in different directions
AT1B4	Protein ATP1B4	Q9UN42	ATP1B4	23439	X9933_49	-1.44333	0.571837	0.883627	-3.13948	0.0939627	0.422896	Not significant, or in different directions
S26A7	Anion exchange transporter	Q8TE54	SLC26A7	115111	X13979_3	-6.50375	0.571865	0.883627	1.64108	0.803266	0.959144	Not significant, or in different directions
TIMP-3	Metalloproteinase inhibitor 3	P35625	TIMP3	7078	X2480_58	-2.53864	0.571933	0.883627	4.43625	0.181584	0.563092	Not significant, or in different directions
NT5D3	5'-nucleotidase domain-containing protein 3	Q86UY8	NT5DC3	51559	X9126_171	-2.09459	0.572122	0.883627	-0.648965	0.811971	0.959534	Not significant, or in different directions
Survivin	Baculoviral IAP repeat-containing protein 5	O15392	BIRC5	332	X3472_40	-6.89579	0.572305	0.883627	17.05	0.15039	0.515342	Not significant, or in different directions
MGAT2	Alpha-1;6-mannosyl-glycoprotein 2-beta-N-acetylglucosaminyltransferase	Q10469	MGAT2	4247	X6909_40	-6.83488	0.572334	0.883627	8.23494	0.393504	0.759697	Not significant, or in different directions
GLRX5	Glutaredoxin-related protein 5; mitochondrial	Q86SX6	GLRX5	51218	X16597_11	4.30456	0.572433	0.883627	2.86803	0.625748	0.894827	Not significant, or in different directions
KAISO	Transcriptional regulator Kaiso	Q86T24	ZBTB33	10009	X12785_49	-4.37346	0.572475	0.883627	-12.8991	0.0830414	0.408996	Not significant, or in different directions
RN146	E3 ubiquitin-protein ligase RNF146	Q9NTX7	RNF146	81847	X11401_181	7.29336	0.57251	0.883627	7.02843	0.499021	0.822179	Not significant, or in different directions
RAB37	Ras-related protein Rab-37	Q96AX2	RAB37	326624	X23282_19	1.8828	0.572515	0.883627	NA	NA	NA	Not significant, or in different directions
NDUB8	NADH dehydrogenase [ubiquinone] 1 beta subcomplex subunit 8; mitochondrial	O95169	NDUFB8	4714	X9800_20	-7.04677	0.572838	0.883648	0.719786	0.923316	0.982812	Not significant, or in different directions
MACD1	O-acetyl-ADP-ribose deacetylase MACROD1	Q9BQ69	MACROD1	28992	X13653_335	-5.57239	0.572857	0.883648	-10.6011	0.26207	0.648209	Not significant, or in different directions
TSP2	Thrombospondin-2	P35442	THBS2	7058	X14111_15	3.6141	0.572892	0.883648	10.4362	0.0644602	0.374501	Not significant, or in different directions
Alpha-L-fucosidase I	Alpha-L-fucoside fucohydrolase	P04066	FUCA1	2517	X21384_2	-2.04753	0.573319	0.884119	NA	NA	NA	Not significant, or in different directions
LBP	Lipopolysaccharide-binding protein	P18428	LBP	3929	X3074_6	4.13875	0.57351	0.884227	-14.7945	0.278727	0.664407	Not significant, or in different directions
SAP	Serum amyloid P-component	P02743	APCS	325	X2474_54	-6.53442	0.573783	0.884461	8.09782	0.364794	0.743171	Not significant, or in different directions
a-endosulfine	Alpha-endosulfine	O43768	ENSA	2029	X17734_13	1.74521	0.573953	0.884536	5.4505	0.00894074	0.328404	Not significant, or in different directions
MP2K6	Dual specificity mitogen-activated protein kinase kinase 6	P52564	MAP2K6	5608	X17175_5	3.5291	0.574607	0.885059	9.68321	0.138063	0.498831	Not significant, or in different directions
KIRR2	Kin of IRRE-like protein 2	Q6UWL6	KIRREL2	84063	X7958_15	4.12881	0.574884	0.885059	NA	NA	NA	Not significant, or in different directions
POLI	DNA polymerase iota	Q9UNA4	POLI	11201	X13536_56	4.3584	0.574939	0.885059	1.85376	0.804651	0.959144	Not significant, or in different directions
AAMDC	Mth938 domain-containing protein	Q9H7C9	AAMDC	28971	X24216_30	2.38862	0.574944	0.885059	NA	NA	NA	Not significant, or in different directions
SRP14	Signal recognition particle 14 kDa protein	P37108	SRP14	6727	X17510_7	3.98895	0.57507	0.885059	-0.479701	0.951179	0.988803	Not significant, or in different directions
NCAM-L1	Neural cell adhesion molecule L1	P32004	L1CAM	3897	X4246_40	-3.96846	0.575352	0.885059	-6.93792	0.215055	0.598818	Not significant, or in different directions
TLR1	Toll-like receptor 1	Q15399	TLR1	7096	X11149_3	-5.26244	0.575406	0.885059	1.61644	0.861842	0.970785	Not significant, or in different directions
PGRP-L	N-acetylmuramoyl-L-alanine amidase	Q96PD5	PGLYRP2	114770	X5601_2	-8.33647	0.575596	0.885059	-26.8768	0.0230389	0.328404	Not significant, or in different directions
CR3L1	Cyclic AMP-responsive element-binding protein 3-like protein 1	Q96BA8	CREB3L1	90993	X11198_37	5.46316	0.575611	0.885059	-6.40616	0.411481	0.767865	Not significant, or in different directions
H2A3	Histone H2A type 3	Q7L7L0	H2AW	92815	X14144_3	1.81171	0.575631	0.885059	1.63478	0.593461	0.876489	Not significant, or in different directions
CHM2B	Charged multivesicular body protein 2b	Q9UQN3	CHMP2B	25978	X17350_13	1.71468	0.57568	0.885059	4.54327	0.0231688	0.328404	Not significant, or in different directions
VAMP2	Vesicle-associated membrane protein 2	P63027	VAMP2	6844	X17335_18	-1.76277	0.575815	0.885059	-6.09517	0.016883	0.328404	Not significant, or in different directions
MGT4C	Alpha-1;3-mannosyl-glycoprotein 4-beta-N-acetylglucosaminyltransferase C	Q9UBM8	MGAT4C	25834	X7208_60	-4.17661	0.576019	0.885059	-2.76276	0.541487	0.847019	Not significant, or in different directions
NAT6	N-acetyltransferase 6	Q93015	NAA80	24142	X21241_1	1.6456	0.576107	0.885059	NA	NA	NA	Not significant, or in different directions
PPBN	Alkaline phosphatase; placental-like	P10696	ALPG	251	X6706_18	2.16972	0.576114	0.885059	-0.391176	0.928485	0.983981	Not significant, or in different directions
KSYK	Tyrosine-protein kinase SYK	P43405	SYK	6850	X11378_37	1.6349	0.576371	0.885115	4.42077	0.021757	0.328404	Not significant, or in different directions
SETBP	SET-binding protein	Q9Y6X0	SETBP1	26040	X24471_2	-6.00213	0.576393	0.885115	NA	NA	NA	Not significant, or in different directions
CG053	Coiled-coil domain-containing transmembrane protein C7orf53	Q8N8F7	LSMEM1	286006	X24289_1	6.76462	0.576561	0.885166	NA	NA	NA	Not significant, or in different directions
GP1BA	Platelet glycoprotein Ib alpha chain	P07359	GP1BA	2811	X4990_87	6.29346	0.576781	0.885166	11.4569	0.116015	0.459171	Not significant, or in different directions
ULBP-1	NKG2D ligand 1	Q9BZM6	ULBP1	80329	X14081_5	-3.50974	0.576827	0.885166	NA	NA	NA	Not significant, or in different directions
Trefoil factor 2	Trefoil factor 2	Q03403	TFF2	7032	X10473_2	-2.1721	0.576913	0.885166	NA	NA	NA	Not significant, or in different directions
HEM3	Porphobilinogen deaminase	P08397	HMBS	3145	X11530_37	-2.54385	0.577088	0.885249	-12.3418	0.00358271	0.328404	Not significant, or in different directions
RAB21	Ras-related protein Rab-21	Q9UL25	RAB21	23011	X17514_48	2.37364	0.577684	0.885585	5.20317	0.0439887	0.34543	Not significant, or in different directions
BTK	Tyrosine-protein kinase BTK	Q06187	BTK	695	X19202_10	1.88113	0.577761	0.885585	3.95761	0.0440109	0.34543	Not significant, or in different directions
FUND1	FUN14 domain-containing protein 1	Q8IVP5	FUNDC1	139341	X22149_2	-3.2898	0.578013	0.885585	NA	NA	NA	Not significant, or in different directions
HDGL1	Hepatoma-derived growth factor-like protein 1	Q5TGJ6	HDGFL1	154150	X18898_36	-6.43584	0.578166	0.885585	1.87845	0.857631	0.970024	Not significant, or in different directions
DCNL2	DCN1-like protein 2	Q6PH85	DCUN1D2	55208	X19511_8	-5.05553	0.5782	0.885585	-1.6919	0.771511	0.950831	Not significant, or in different directions
SORC3	VPS10 domain-containing receptor SorCS3	Q9UPU3	SORCS3	22986	X23034_13	-5.5512	0.578287	0.885585	NA	NA	NA	Not significant, or in different directions
VCX3	Variable charge X-linked protein 3	Q9NNX9	VCX3A	51481	X23382_30	5.65561	0.578367	0.885585	NA	NA	NA	Not significant, or in different directions
MIP-5	C-C motif chemokine 15	Q16663	CCL15	6359	X3509_1	3.2788	0.578485	0.885585	NA	NA	NA	Not significant, or in different directions
CEBPB	CCAAT/enhancer-binding protein beta	P17676	CEBPB	1051	X15675_3	-3.41842	0.57851	0.885585	-2.58333	0.699331	0.930705	Not significant, or in different directions
TLL1	Tolloid-like protein 1	O43897	TLL1	7092	X6383_90	-4.43258	0.578522	0.885585	-5.84401	0.408348	0.766731	Not significant, or in different directions
IRF8	Interferon regulatory factor 8	Q02556	IRF8	3394	X22065_32	8.21205	0.578963	0.885834	NA	NA	NA	Not significant, or in different directions
TEN3	Teneurin-3	Q9P273	TENM3	55714	X11107_25	-6.17439	0.57903	0.885834	8.92944	0.256521	0.642439	Not significant, or in different directions
DOCK2	Dedicator of cytokinesis protein 2	Q92608	DOCK2	1794	X25904_17	10.653	0.579049	0.885834	NA	NA	NA	Not significant, or in different directions
SAM12	Sterile alpha motif domain-containing protein 12	Q8N8I0	SAMD12	401474	X22771_6	4.57986	0.579254	0.885953	NA	NA	NA	Not significant, or in different directions
ANXA9	Annexin A9	O76027	ANXA9	8416	X13588_11	-2.11899	0.579737	0.885953	0.797316	0.807182	0.959144	Not significant, or in different directions
AGAP3	Arf-GAP with GTPase; ANK repeat and PH domain-containing protein 3	Q96P47	AGAP3	116988	X13960_15	-3.94303	0.579838	0.885953	-4.16938	0.441869	0.789853	Not significant, or in different directions
APOL3	Apolipoprotein L3	O95236	APOL3	80833	X16823_75	-2.99072	0.580071	0.885953	2.21649	0.620789	0.892853	Not significant, or in different directions
G3ST2	Galactose-3-O-sulfotransferase 2	Q9H3Q3	GAL3ST2	64090	X10734_339	-2.1842	0.580148	0.885953	-3.05886	0.441222	0.789853	Not significant, or in different directions
BRD4	Bromodomain-containing protein 4	O60885	BRD4	23476	X10043_31	6.16613	0.580239	0.885953	7.03887	0.3245	0.715903	Not significant, or in different directions
PECAM-1	Platelet endothelial cell adhesion molecule	P16284	PECAM1	5175	X2695_25	6.14583	0.580306	0.885953	9.10508	0.340839	0.724768	Not significant, or in different directions
HPCL1	Hippocalcin-like protein 1	P37235	HPCAL1	3241	X22981_3	-4.90458	0.580308	0.885953	NA	NA	NA	Not significant, or in different directions
FRDA	Frataxin; mitochondrial	Q16595	FXN	2395	X11833_83	4.12348	0.580437	0.885953	NA	NA	NA	Not significant, or in different directions
Ephrin-A2	Ephrin-A2	O43921	EFNA2	1943	X14124_6	-4.65207	0.580517	0.885953	-2.24437	0.717135	0.938648	Not significant, or in different directions
TOIP1	Torsin-1A-interacting protein 1	Q5JTV8	TOR1AIP1	26092	X10606_34	3.17049	0.580572	0.885953	7.69962	0.029864	0.332003	Not significant, or in different directions
INGR2	Interferon gamma receptor 2	P38484	IFNGR2	3460	X8818_13	-7.09435	0.580701	0.885953	-1.29721	0.855394	0.969584	Not significant, or in different directions
STK24	Serine/threonine-protein kinase 24	Q9Y6E0	STK24	8428	X12617_2	2.03271	0.580708	0.885953	4.21265	0.0472321	0.34543	Not significant, or in different directions
K1467	Protein FAM234B	A2RU67	FAM234B	57613	X9981_18	-3.41628	0.581148	0.886263	-5.54929	0.184649	0.564365	Not significant, or in different directions
SCCA2	Serpin B4	P48594	SERPINB4	6318	X15444_45	2.11072	0.581186	0.886263	1.04944	0.743224	0.944146	Not significant, or in different directions
PRKRA	Interferon-inducible double-stranded RNA-dependent protein kinase activator A	O75569	PRKRA	8575	X22010_36	2.92043	0.581275	0.886263	NA	NA	NA	Not significant, or in different directions
TM119	Transmembrane protein 119	Q4V9L6	TMEM119	338773	X11110_4	5.1691	0.581701	0.886558	12.9961	0.138559	0.498831	Not significant, or in different directions
HES6	Transcription cofactor HES-6	Q96HZ4	HES6	55502	X24654_13	7.2094	0.581712	0.886558	NA	NA	NA	Not significant, or in different directions
sRANKL	Tumor necrosis factor ligand superfamily member 11	O14788	TNFSF11	8600	X2917_3	3.84009	0.581848	0.886579	NA	NA	NA	Not significant, or in different directions
M4K3	Mitogen-activated protein kinase kinase kinase kinase 3	Q8IVH8	MAP4K3	8491	X8978_30	-5.00945	0.582585	0.887445	1.05492	0.865668	0.971696	Not significant, or in different directions
Sema E	Semaphorin-3C	Q99985	SEMA3C	10512	X6448_36	4.51444	0.582743	0.887445	-0.944384	0.882365	0.974032	Not significant, or in different directions
VDR	Vitamin D3 receptor	P11473	VDR	7421	X10023_32	-4.71199	0.583031	0.887445	5.27265	0.569467	0.86245	Not significant, or in different directions
CS010	Myeloid-derived growth factor	Q969H8	MYDGF	56005	X9248_36	4.60327	0.583067	0.887445	4.50941	0.586193	0.872594	Not significant, or in different directions
KYNU	Kynureninase	Q16719	KYNU	8942	X4559_64	6.2066	0.583094	0.887445	-0.635266	0.935764	0.98611	Not significant, or in different directions
EHD1	EH domain-containing protein 1	Q9H4M9	EHD1	10938	X24235_2	1.82958	0.583222	0.887445	NA	NA	NA	Not significant, or in different directions
MTNA	Methylthioribose-1-phosphate isomerase	Q9BV20	MRI1	84245	X23340_37	-3.58803	0.583269	0.887445	NA	NA	NA	Not significant, or in different directions
UBE2A	Ubiquitin-conjugating enzyme E2 A	P49459	UBE2A	7319	X17743_14	-7.79548	0.583392	0.887447	-0.601894	0.957501	0.990009	Not significant, or in different directions
RM38	39S ribosomal protein L38; mitochondrial	Q96DV4	MRPL38	64978	X25486_38	2.81501	0.583545	0.887494	NA	NA	NA	Not significant, or in different directions
GOT2	Aspartate aminotransferase; mitochondrial	P00505	GOT2	2806	X23903_3	1.85588	0.583673	0.887504	NA	NA	NA	Not significant, or in different directions
M6PBP	Perilipin-3	O60664	PLIN3	10226	X14687_6	-3.83382	0.583881	0.887636	5.30161	0.338751	0.724768	Not significant, or in different directions
FPPS	Farnesyl pyrophosphate synthetase	P14324	FDPS	2224	X21501_30	-3.61638	0.584349	0.888162	NA	NA	NA	Not significant, or in different directions
EPO-R	Erythropoietin receptor	P19235	EPOR	2057	X19575_4	5.70569	0.584586	0.88823	-0.704294	0.920942	0.982812	Not significant, or in different directions
I-309	C-C motif chemokine 1	P22362	CCL1	6346	X2770_51	-3.56395	0.58464	0.88823	1.54415	0.78999	0.954989	Not significant, or in different directions
IL-4	Interleukin-4	P05112	IL4	3565	X13663_2	5.06754	0.584866	0.88823	NA	NA	NA	Not significant, or in different directions
PDIA4	Protein disulfide-isomerase A4	P13667	PDIA4	9601	X7146_16	-8.28207	0.584882	0.88823	6.33248	0.634922	0.898461	Not significant, or in different directions
RHOC	Rho-related GTP-binding protein RhoC	P08134	RHOC	389	X17764_108	1.94447	0.585251	0.888499	4.96707	0.0323678	0.332974	Not significant, or in different directions
MD1L1	Mitotic spindle assembly checkpoint protein MAD1	Q9Y6D9	MAD1L1	8379	X13618_15	6.94436	0.585477	0.888499	3.57827	0.684434	0.924817	Not significant, or in different directions
MRT4	mRNA turnover protein 4 homolog	Q9UKD2	MRTO4	51154	X21310_37	3.3961	0.585655	0.888499	NA	NA	NA	Not significant, or in different directions
ANX11	Annexin A11	P50995	ANXA11	311	X17513_11	2.05398	0.585684	0.888499	5.05056	0.0276285	0.332003	Not significant, or in different directions
BECN1	Beclin-1	Q14457	BECN1	8678	X10010_10	-5.6834	0.585765	0.888499	NA	NA	NA	Not significant, or in different directions
ODPAT	Pyruvate dehydrogenase E1 component subunit alpha; testis-specific form; mitochondrial	P29803	PDHA2	5161	X25249_33	-1.72602	0.585814	0.888499	NA	NA	NA	Not significant, or in different directions
F209B	Protein FAM209B	Q5JX69	FAM209B	388799	X7066_199	-3.28412	0.585942	0.888499	-7.63008	0.153979	0.523676	Not significant, or in different directions
UCRP	Ubiquitin-like protein ISG15	P05161	ISG15	9636	X14151_4	2.66703	0.586229	0.888499	3.01244	0.407689	0.766571	Not significant, or in different directions
PPCE	Prolyl endopeptidase	P48147	PREP	5550	X14273_19	-2.18427	0.586436	0.888499	9.1205	0.0140751	0.328404	Not significant, or in different directions
SPAT5	Spermatogenesis-associated protein 5	Q8NB90	SPATA5	166378	X25258_41	-3.21128	0.586469	0.888499	NA	NA	NA	Not significant, or in different directions
TNF sR-II	Tumor necrosis factor receptor superfamily member 1B	P20333	TNFRSF1B	7133	X8368_102	4.13204	0.586688	0.888499	-1.34711	0.811751	0.959534	Not significant, or in different directions
UBP21	Ubiquitin carboxyl-terminal hydrolase 21	Q9UK80	USP21	27005	X12681_63	4.92209	0.587001	0.888499	22.3045	0.00154476	0.328404	Not significant, or in different directions
CRIS2	Cysteine-rich secretory protein 2	P16562	CRISP2	7180	X9282_12	2.93491	0.587045	0.888499	-1.53376	0.690915	0.927992	Not significant, or in different directions
YJEN3	YjeF N-terminal domain-containing protein 3	A6XGL0	YJEFN3	374887	X24437_6	3.94374	0.587061	0.888499	NA	NA	NA	Not significant, or in different directions
LCE3B	Late cornified envelope protein 3B	Q5TA77	LCE3B	353143	X25414_11	-3.00324	0.587133	0.888499	NA	NA	NA	Not significant, or in different directions
ORN	Oligoribonuclease; mitochondrial	Q9Y3B8	REXO2	25996	X13590_1	2.78955	0.587204	0.888499	2.41724	0.526015	0.838626	Not significant, or in different directions
DUS26	Dual specificity protein phosphatase 26	Q9BV47	DUSP26	78986	X8967_6	4.75928	0.587253	0.888499	7.88518	0.233024	0.621107	Not significant, or in different directions
SH3G3	Endophilin-A3	Q99963	SH3GL3	6457	X23029_3	3.03458	0.587282	0.888499	NA	NA	NA	Not significant, or in different directions
RUNX3	Runt-related transcription factor 3	Q13761	RUNX3	864	X11138_16	3.88849	0.587416	0.888499	-7.06816	0.32291	0.715019	Not significant, or in different directions
CD5	T-cell surface glycoprotein CD5	P06127	CD5	921	X14065_11	-5.39043	0.587501	0.888499	8.37033	0.169786	0.543627	Not significant, or in different directions
BMT2	Probable methyltransferase BMT2 homolog	Q1RMZ1	BMT2	154743	X24316_10	-3.09547	0.587788	0.888499	NA	NA	NA	Not significant, or in different directions
CR001	Low-density lipoprotein receptor class A domain-containing protein 4	O15165	LDLRAD4	753	X9004_24	2.46983	0.588026	0.888499	3.39262	0.409932	0.766928	Not significant, or in different directions
BRD2	Bromodomain-containing protein 2	P25440	BRD2	6046	X15372_43	-4.96781	0.588075	0.888499	14.4555	0.0838836	0.410492	Not significant, or in different directions
CBPA1	Carboxypeptidase A1	P15085	CPA1	1357	X19760_26	3.51987	0.588196	0.888499	NA	NA	NA	Not significant, or in different directions
KCE1L	Potassium voltage-gated channel subfamily E regulatory beta subunit 5	Q9UJ90	KCNE5	23630	X8908_14	-5.52859	0.588412	0.888499	-3.96118	0.680785	0.922166	Not significant, or in different directions
TRPT1	tRNA 2'-phosphotransferase 1	Q86TN4	TRPT1	83707	X21348_22	-4.2087	0.588413	0.888499	NA	NA	NA	Not significant, or in different directions
HEMK2	HemK methyltransferase family member 2	Q9Y5N5	N6AMT1	29104	X11096_57	3.34093	0.58853	0.888499	10.9373	0.0186887	0.328404	Not significant, or in different directions
Fas; soluble	Tumor necrosis factor receptor superfamily member 6	P25445	FAS	355	X9459_7	4.51062	0.58877	0.888499	4.32201	0.497456	0.821231	Not significant, or in different directions
CX7A1	Cytochrome c oxidase subunit 7A1; mitochondrial	P24310	COX7A1	1346	X8390_25	-4.58038	0.588832	0.888499	-0.619116	0.907204	0.978975	Not significant, or in different directions
DNER	Delta and Notch-like epidermal growth factor-related receptor	Q8NFT8	DNER	92737	X11442_1	3.00578	0.589071	0.888499	0.472837	0.913588	0.980335	Not significant, or in different directions
FCRL6	Fc receptor-like protein 6	Q6DN72	FCRL6	343413	X6617_12	-5.90172	0.589099	0.888499	15.8066	0.0269853	0.332003	Not significant, or in different directions
Acid ceramidase	Acid ceramidase	Q13510	ASAH1	427	X5748_20	2.31006	0.589152	0.888499	7.58638	0.0224762	0.328404	Not significant, or in different directions
GA733-1 protein	Tumor-associated calcium signal transducer 2	P09758	TACSTD2	4070	X2619_72	4.7597	0.589283	0.888499	10.0344	0.0717168	0.388578	Not significant, or in different directions
c-Myc	Myc proto-oncogene protein	P01106	MYC	4609	X10362_35	3.85413	0.589323	0.888499	-1.91523	0.630819	0.897158	Not significant, or in different directions
UBP3	Ubiquitin carboxyl-terminal hydrolase 3	Q9Y6I4	USP3	9960	X24278_4	-2.15738	0.589351	0.888499	NA	NA	NA	Not significant, or in different directions
GGT5	Gamma-glutamyltransferase 5	P36269	GGT5	2687	X21548_20	-6.60675	0.589451	0.888499	NA	NA	NA	Not significant, or in different directions
NT5C	5'(3')-deoxyribonucleotidase; cytosolic type	Q8TCD5	NT5C	30833	X12560_9	2.66913	0.589747	0.888499	7.48505	0.0657861	0.37673	Not significant, or in different directions
GRB14	Growth factor receptor-bound protein 14	Q14449	GRB14	2888	X13628_58	-6.16828	0.589783	0.888499	4.60095	0.642817	0.903702	Not significant, or in different directions
NECA1	N-terminal EF-hand calcium-binding protein 1	Q8N987	NECAB1	64168	X23345_2	-5.52866	0.589866	0.888499	NA	NA	NA	Not significant, or in different directions
TADBP	TAR DNA-binding protein 43	Q13148	TARDBP	23435	X12046_51	9.04403	0.590052	0.888499	5.97961	0.495265	0.82088	Not significant, or in different directions
PAIP1	Polyadenylate-binding protein-interacting protein 1	Q9H074	PAIP1	10605	X12430_78	-6.57848	0.590057	0.888499	-0.00840476	0.999251	0.999612	Not significant, or in different directions
HEY1	Hairy/enhancer-of-split related with YRPW motif protein 1	Q9Y5J3	HEY1	23462	X24640_63	4.29076	0.590185	0.888508	NA	NA	NA	Not significant, or in different directions
RM14	39S ribosomal protein L14; mitochondrial	Q6P1L8	MRPL14	64928	X8021_59	1.50474	0.59047	0.888565	-1.27437	0.544384	0.850172	Not significant, or in different directions
WISP-2	WNT1-inducible-signaling pathway protein 2	O76076	CCN5	8839	X6392_7	4.30387	0.590584	0.888565	-6.92528	0.297612	0.681918	Not significant, or in different directions
CINP	Cyclin-dependent kinase 2-interacting protein	Q9BW66	CINP	51550	X19383_131	2.40583	0.5906	0.888565	-2.05578	0.50806	0.82767	Not significant, or in different directions
CER1	Cerberus	O95813	CER1	9350	X6230_56	-5.27118	0.590717	0.888565	5.40687	0.551461	0.854832	Not significant, or in different directions
LANC2	LanC-like protein 2	Q9NS86	LANCL2	55915	X12628_31	2.59052	0.591057	0.888565	2.0163	0.592102	0.876489	Not significant, or in different directions
IDE	Insulin-degrading enzyme	P14735	IDE	3416	X3197_70	-4.23829	0.591078	0.888565	0.679592	0.913486	0.980335	Not significant, or in different directions
VEGF sR1	Vascular endothelial growth factor receptor 1	P17948	FLT1	2321	X16315_105	5.53279	0.591131	0.888565	4.4313	0.624716	0.894827	Not significant, or in different directions
TTC9A	Tetratricopeptide repeat protein 9A	Q92623	TTC9	23508	X24474_12	1.51199	0.591198	0.888565	NA	NA	NA	Not significant, or in different directions
TM1L1	TOM1-like protein 1	O75674	TOM1L1	10040	X13652_2	6.86592	0.591649	0.888756	8.01475	0.441266	0.789853	Not significant, or in different directions
ZCC18	Zinc finger CCHC domain-containing protein 18	P0CG32	ZCCHC18	644353	X22833_74	7.53669	0.591679	0.888756	NA	NA	NA	Not significant, or in different directions
UBTD2	Ubiquitin domain-containing protein 2	Q8WUN7	UBTD2	92181	X12875_28	5.44925	0.59183	0.888756	2.47514	0.777641	0.953429	Not significant, or in different directions
GLYM	Serine hydroxymethyltransferase; mitochondrial	P34897	SHMT2	6472	X12691_44	1.59091	0.591876	0.888756	4.03829	0.0226292	0.328404	Not significant, or in different directions
OBCAM	Opioid-binding protein/cell adhesion molecule	Q14982	OPCML	4978	X3634_5	6.05739	0.591935	0.888756	NA	NA	NA	Not significant, or in different directions
PTPRU	Receptor-type tyrosine-protein phosphatase U	Q92729	PTPRU	10076	X8337_65	3.84916	0.592199	0.888969	-1.02803	0.852179	0.969584	Not significant, or in different directions
PATE4	Prostate and testis expressed protein 4	P0C8F1	PATE4	399968	X8065_245	-4.99345	0.592388	0.88907	3.08066	0.733179	0.942239	Not significant, or in different directions
RPC9	DNA-directed RNA polymerase III subunit RPC9	O75575	CRCP	27297	X17771_35	4.5315	0.592832	0.889136	-0.251564	0.974866	0.992102	Not significant, or in different directions
Ephrin-A4	Ephrin-A4	P52798	EFNA4	1945	X2614_28	-5.11584	0.592839	0.889136	-6.80662	0.408439	0.766731	Not significant, or in different directions
NRG3	Pro-neuregulin-3; membrane-bound isoform	P56975	NRG3	10718	X10981_56	2.47819	0.592854	0.889136	1.67494	0.625525	0.894827	Not significant, or in different directions
IGLO5	IgLON family member 5	A6NGN9	IGLON5	402665	X6478_2	4.28534	0.592981	0.889136	7.2237	0.268078	0.651738	Not significant, or in different directions
TENC1	Tensin-2	Q63HR2	TNS2	23371	X11667_29	-5.13511	0.593042	0.889136	5.92007	0.294288	0.680825	Not significant, or in different directions
HRSL3	HRAS-like suppressor 3	P53816	PLAAT3	11145	X7865_126	4.20875	0.593381	0.889368	3.38819	0.534287	0.842339	Not significant, or in different directions
PLA2R	Secretory phospholipase A2 receptor	Q13018	PLA2R1	22925	X10916_44	3.52277	0.593441	0.889368	-2.34727	0.652781	0.908883	Not significant, or in different directions
SRAC1	Protein SERAC1	Q96JX3	SERAC1	84947	X8985_13	4.80903	0.593606	0.889433	11.7874	0.2384	0.626051	Not significant, or in different directions
PDE1B	Calcium/calmodulin-dependent 3';5'-cyclic nucleotide phosphodiesterase 1B	Q01064	PDE1B	5153	X21667_57	-2.97726	0.593942	0.889741	NA	NA	NA	Not significant, or in different directions
Integrin aLb2	Integrin alpha L beta 2	P20701|P05107	ITGAL|ITGB2	3683|3689	X21903_6	-5.19358	0.594056	0.889741	NA	NA	NA	Not significant, or in different directions
Ephrin-B3	Ephrin-B3	Q15768	EFNB3	1949	X7785_1	-3.29659	0.594684	0.890346	-0.492274	0.909203	0.979581	Not significant, or in different directions
TSP3	Thrombospondin-3	P49746	THBS3	7059	X8982_65	-3.64828	0.594822	0.890346	-14.3956	0.0337402	0.336035	Not significant, or in different directions
FAAA	Fumarylacetoacetase	P16930	FAH	2184	X11424_4	3.58974	0.594954	0.890346	5.75943	0.328212	0.718656	Not significant, or in different directions
NCC27	Chloride intracellular channel protein 1	O00299	CLIC1	1192	X5013_2	2.29009	0.595014	0.890346	5.17166	0.0366846	0.338474	Not significant, or in different directions
UNG	Uracil-DNA glycosylase	P13051	UNG	7374	X22821_50	-2.62943	0.595071	0.890346	NA	NA	NA	Not significant, or in different directions
FTMT	Ferritin; mitochondrial	Q8N4E7	FTMT	94033	X8048_9	2.8274	0.595444	0.890721	-8.69882	0.115873	0.459171	Not significant, or in different directions
NLGNY	Neuroligin-4; Y-linked	Q8NFZ3	NLGN4Y	22829	X21710_16	-4.68456	0.595812	0.89109	NA	NA	NA	Not significant, or in different directions
KCC4	Calcium/calmodulin-dependent protein kinase type IV	Q16566	CAMK4	814	X18904_23	-3.77696	0.596176	0.89115	-0.391979	0.959238	0.990514	Not significant, or in different directions
CC018	Uncharacterized protein C3orf18	Q9UK00	C3orf18	51161	X6994_19	7.00709	0.596417	0.89115	9.86092	0.397831	0.76212	Not significant, or in different directions
S100A6	Protein S100-A6	P06703	S100A6	6277	X13090_17	2.83833	0.596505	0.89115	-0.0943128	0.9808	0.993217	Not significant, or in different directions
GLRX3	Glutaredoxin-3	O76003	GLRX3	10539	X16596_25	2.09794	0.596514	0.89115	4.14471	0.124569	0.473097	Not significant, or in different directions
SCRN3	Secernin-3	Q0VDG4	SCRN3	79634	X24923_27	-3.97034	0.596584	0.89115	NA	NA	NA	Not significant, or in different directions
CNPY3	Protein canopy homolog 3	Q9BT09	CNPY3	10695	X17327_3	2.47567	0.596627	0.89115	3.17707	0.345127	0.728439	Not significant, or in different directions
OXLD1	Oxidoreductase-like domain-containing protein 1	Q5BKU9	OXLD1	339229	X20399_7	3.08349	0.59678	0.89115	NA	NA	NA	Not significant, or in different directions
GEM	GTP-binding protein GEM	P55040	GEM	2669	X12817_1	3.96443	0.596965	0.89115	3.96053	0.489639	0.817256	Not significant, or in different directions
RHG06	Rho GTPase-activating protein 6	O43182	ARHGAP6	395	X25278_41	1.46059	0.597073	0.89115	NA	NA	NA	Not significant, or in different directions
REEP2	Receptor expression-enhancing protein 2	Q9BRK0	REEP2	51308	X23305_38	-4.59645	0.597078	0.89115	NA	NA	NA	Not significant, or in different directions
Calnexin	Calnexin	P27824	CANX	821	X8834_58	6.5969	0.597337	0.89115	10.7901	0.160555	0.533831	Not significant, or in different directions
ACHB3	Neuronal acetylcholine receptor subunit beta-3	Q05901	CHRNB3	1142	X20547_5	-3.47122	0.59747	0.89115	NA	NA	NA	Not significant, or in different directions
HPLN4	Hyaluronan and proteoglycan link protein 4	Q86UW8	HAPLN4	404037	X6455_52	-4.41968	0.597477	0.89115	-3.46322	0.631747	0.897158	Not significant, or in different directions
NXF1	Nuclear RNA export factor 1	Q9UBU9	NXF1	10482	X12453_161	4.32783	0.597565	0.89115	3.27535	0.651013	0.907446	Not significant, or in different directions
F175B	BRISC complex subunit Abro1	Q15018	ABRAXAS2	23172	X8830_29	3.09312	0.597966	0.891567	NA	NA	NA	Not significant, or in different directions
STX18	Syntaxin-18	Q9P2W9	STX18	53407	X9037_1	-3.54412	0.598447	0.891611	-2.17067	0.585206	0.872594	Not significant, or in different directions
OXDA	D-amino-acid oxidase	P14920	DAO	1610	X19120_33	-3.37751	0.598667	0.891611	3.66521	0.588028	0.873968	Not significant, or in different directions
suppression of tumorigenicity 13	Hsc70-interacting protein	P50502	ST13	6767	X18387_7	-5.0032	0.598802	0.891611	3.28678	0.611485	0.889048	Not significant, or in different directions
TSR2	Pre-rRNA-processing protein TSR2 homolog	Q969E8	TSR2	90121	X20388_8	-2.75001	0.598846	0.891611	NA	NA	NA	Not significant, or in different directions
SSRP1	FACT complex subunit SSRP1	Q08945	SSRP1	6749	X5032_64	-6.04951	0.599664	0.891611	-1.26046	0.857686	0.970024	Not significant, or in different directions
Myokinase; human	Adenylate kinase isoenzyme 1	P00568	AK1	203	X5012_67	2.72178	0.599692	0.891611	0.578761	0.868164	0.971696	Not significant, or in different directions
IL-1F9	Interleukin-36 gamma	Q9NZH8	IL36G	56300	X9117_4	-3.81151	0.599708	0.891611	-5.96667	0.220086	0.600429	Not significant, or in different directions
FJX1	Four-jointed box protein 1	Q86VR8	FJX1	24147	X7921_65	-4.03569	0.599821	0.891611	4.20529	0.473302	0.806121	Not significant, or in different directions
STCH	Heat shock 70 kDa protein 13	P48723	HSPA13	6782	X17515_6	-6.02426	0.599861	0.891611	-3.16634	0.728891	0.940926	Not significant, or in different directions
Beta-dystroglycan	Beta-dystroglycan	Q14118	DAG1	1605	X23176_17	-6.27527	0.59994	0.891611	NA	NA	NA	Not significant, or in different directions
PA1B3	Platelet-activating factor acetylhydrolase IB subunit gamma	Q15102	PAFAH1B3	5050	X12374_8	-2.69071	0.600066	0.891611	-5.86249	0.161254	0.533831	Not significant, or in different directions
LEUK	Leukosialin	P16150	SPN	6693	X12873_11	-5.83443	0.600194	0.891611	-0.206452	0.979668	0.993217	Not significant, or in different directions
TXD15	Thioredoxin domain-containing protein 15	Q96J42	TXNDC15	79770	X6366_38	-2.28667	0.600329	0.891611	-8.42716	0.123856	0.472189	Not significant, or in different directions
FGF22	Fibroblast growth factor 22	Q9HCT0	FGF22	27006	X9513_9	4.65885	0.600381	0.891611	-2.88599	0.628059	0.896789	Not significant, or in different directions
cAMP-regulated phosphoprotein 21	cAMP-regulated phosphoprotein 21	Q9UBL0	ARPP21	10777	X12860_7	4.43479	0.600389	0.891611	-8.25456	0.294598	0.680825	Not significant, or in different directions
CHST3	Carbohydrate sulfotransferase 3	Q7LGC8	CHST3	9469	X7189_55	-5.56173	0.60039	0.891611	2.93487	0.738526	0.943626	Not significant, or in different directions
PPM1G	Protein phosphatase 1G	O15355	PPM1G	5496	X21823_5	6.57768	0.600511	0.891611	NA	NA	NA	Not significant, or in different directions
NID2	Nidogen-2	Q14112	NID2	22795	X16060_99	3.26424	0.60053	0.891611	4.84596	0.356649	0.73744	Not significant, or in different directions
PICK1	PRKCA-binding protein	Q9NRD5	PICK1	9463	X21876_266	3.04341	0.600799	0.891611	NA	NA	NA	Not significant, or in different directions
kallikrein 13	Kallikrein-13	Q9UKR3	KLK13	26085	X3200_49	7.4505	0.600891	0.891611	NA	NA	NA	Not significant, or in different directions
DVL2	Segment polarity protein dishevelled homolog DVL-2	O14641	DVL2	1856	X13575_40	-6.31766	0.600967	0.891611	-16.7745	0.125015	0.473445	Not significant, or in different directions
S100Z	Protein S100-Z	Q8WXG8	S100Z	170591	X18928_10	-3.43823	0.600997	0.891611	8.74653	0.159913	0.532581	Not significant, or in different directions
MCP-2	C-C motif chemokine 8	P80075	CCL8	6355	X2785_15	-6.57033	0.601176	0.891611	NA	NA	NA	Not significant, or in different directions
SG196	Protein O-mannose kinase	Q9H5K3	POMK	84197	X10582_36	-3.81448	0.601223	0.891611	-3.1149	0.602885	0.883532	Not significant, or in different directions
PolyUbiquitin K48	PolyUbiquitin K48-linked	P0CG47	UBB	7314	X6641_60	4.41118	0.601225	0.891611	-8.42668	0.209887	0.593092	Not significant, or in different directions
CHST4	Carbohydrate sulfotransferase 4	Q8NCG5	CHST4	10164	X18876_77	7.64111	0.601408	0.891611	-1.80475	0.820698	0.962849	Not significant, or in different directions
PSA1	Proteasome subunit alpha type-1	P25786	PSMA1	5682	X3859_50	5.50927	0.601639	0.891611	10.904	0.184515	0.564365	Not significant, or in different directions
RNS13	Probable inactive ribonuclease-like protein 13	Q5GAN3	RNASE13	440163	X6424_2	3.62673	0.601759	0.891611	-2.99767	0.568395	0.862291	Not significant, or in different directions
PRRP	Prolactin-releasing peptide	P81277	PRLH	51052	X6543_182	-5.29039	0.601967	0.891611	2.54561	0.726194	0.93992	Not significant, or in different directions
TEN1L	CST complex subunit TEN1	Q86WV5	TEN1	100134934	X20443_37	-4.20116	0.602081	0.891611	NA	NA	NA	Not significant, or in different directions
CSH	Chorionic somatomammotropin hormone	P0DML2|P0DML3	CSH1|CSH2	1442|1442	X6229_13	-2.31408	0.602092	0.891611	NA	NA	NA	Not significant, or in different directions
TBX22	T-box transcription factor TBX22	Q9Y458	TBX22	50945	X11146_4	-5.14026	0.602097	0.891611	2.58989	0.730014	0.941155	Not significant, or in different directions
CDHR3	Cadherin-related family member 3	Q6ZTQ4	CDHR3	222256	X8222_49	3.26558	0.602175	0.891611	-0.88421	0.909847	0.979581	Not significant, or in different directions
Trypsin 2	Trypsin-2	P07478	PRSS2	5645	X5034_79	2.18723	0.602277	0.891611	-1.66944	0.633696	0.898042	Not significant, or in different directions
CD109	CD109 antigen	Q6YHK3	CD109	135228	X3290_50	5.24983	0.602278	0.891611	4.18501	0.574546	0.866077	Not significant, or in different directions
CCD24	Coiled-coil domain-containing protein 24	Q8N4L8	CCDC24	149473	X23356_32	2.5156	0.602548	0.891829	NA	NA	NA	Not significant, or in different directions
RORB	Nuclear receptor ROR-beta	Q92753	RORB	6096	X12483_62	-3.13046	0.602875	0.892132	1.86409	0.699808	0.930705	Not significant, or in different directions
OTU7B	OTU domain-containing protein 7B	Q6GQQ9	OTUD7B	56957	X21742_43	1.93752	0.60323	0.892477	NA	NA	NA	Not significant, or in different directions
DUS6	Dual specificity protein phosphatase 6	Q16828	DUSP6	1848	X12341_8	4.64066	0.604276	0.893775	11.292	0.203277	0.587415	Not significant, or in different directions
DNA polymerase subunit delta 4	DNA polymerase delta subunit 4	Q9HCU8	POLD4	57804	X19159_9	3.46972	0.60445	0.893775	-7.95499	0.0733156	0.391653	Not significant, or in different directions
LIPR2	Pancreatic lipase-related protein 2	P54317	PNLIPRP2	5408	X15471_29	2.06532	0.60452	0.893775	-4.36872	0.125749	0.473962	Not significant, or in different directions
GST A1-1	Glutathione S-transferase A1	P08263	GSTA1	2938	X12446_49	2.27424	0.604598	0.893775	NA	NA	NA	Not significant, or in different directions
TPK1	Thiamin pyrophosphokinase 1	Q9H3S4	TPK1	27010	X12018_84	6.14968	0.604728	0.893786	13.2246	0.103104	0.437569	Not significant, or in different directions
PABP5	Polyadenylate-binding protein 5	Q96DU9	PABPC5	140886	X22523_4	-3.92428	0.605031	0.894053	NA	NA	NA	Not significant, or in different directions
UBA7	Ubiquitin-like modifier-activating enzyme 7	P41226	UBA7	7318	X21933_7	1.76931	0.605178	0.894088	NA	NA	NA	Not significant, or in different directions
NR1H2	Oxysterols receptor LXR-beta	P55055	NR1H2	7376	X9016_12	7.26354	0.605404	0.894241	8.84134	0.298679	0.683084	Not significant, or in different directions
SYT8	Synaptotagmin-8	Q8NBV8	SYT8	90019	X7932_23	-2.87977	0.605598	0.894347	3.07921	0.475554	0.806121	Not significant, or in different directions
ILT-2	Leukocyte immunoglobulin-like receptor subfamily B member 1	Q8NHL6	LILRB1	10859	X5090_49	-2.12226	0.605974	0.894653	-1.35817	0.576919	0.867415	Not significant, or in different directions
USB1	U6 snRNA phosphodiesterase	Q9BQ65	USB1	79650	X11328_9	4.34997	0.606051	0.894653	4.14719	0.686831	0.926004	Not significant, or in different directions
KAP2	cAMP-dependent protein kinase type II-alpha regulatory subunit	P13861	PRKAR2A	5576	X19125_26	-4.36484	0.6062	0.894692	15.9954	0.0351389	0.337063	Not significant, or in different directions
ILT-4	Leukocyte immunoglobulin-like receptor subfamily B member 2	Q8N423	LILRB2	10288	X5091_28	4.63486	0.606493	0.894872	-4.15055	0.583549	0.872594	Not significant, or in different directions
FL2D	Pre-mRNA-splicing regulator WTAP	Q15007	WTAP	9589	X23359_25	-4.69257	0.606568	0.894872	NA	NA	NA	Not significant, or in different directions
HSDL2	Hydroxysteroid dehydrogenase-like protein 2	Q6YN16	HSDL2	84263	X23588_9	2.92961	0.60697	0.895096	NA	NA	NA	Not significant, or in different directions
Testican-1	Testican-1	Q08629	SPOCK1	6695	X11487_4	3.42433	0.607332	0.895096	NA	NA	NA	Not significant, or in different directions
Mcl-1	Induced myeloid leukemia cell differentiation protein Mcl-1	Q07820	MCL1	4170	X9819_110	-4.83044	0.607397	0.895096	5.5463	0.487913	0.815107	Not significant, or in different directions
CNTFR alpha	Ciliary neurotrophic factor receptor subunit alpha	P26992	CNTFR	1271	X14101_2	-5.73952	0.607714	0.895096	13.7621	0.124767	0.473445	Not significant, or in different directions
FUT8	Alpha-(1;6)-fucosyltransferase	Q9BYC5	FUT8	2530	X8244_16	2.47191	0.607749	0.895096	4.28861	0.271266	0.654957	Not significant, or in different directions
KI3L2	Killer cell immunoglobulin-like receptor 3DL2	P43630	KIR3DL2	3812	X5096_51	-3.83368	0.607912	0.895096	1.04657	0.856802	0.970024	Not significant, or in different directions
EMAL2	Echinoderm microtubule-associated protein-like 2	O95834	EML2	24139	X25907_47	-4.11977	0.607982	0.895096	NA	NA	NA	Not significant, or in different directions
Carbonic anhydrase 9	Carbonic anhydrase 9	Q16790	CA9	768	X3798_71	4.08596	0.608039	0.895096	3.43258	0.580242	0.869927	Not significant, or in different directions
LGR5	Leucine-rich repeat-containing G-protein coupled receptor 5	O75473	LGR5	8549	X16296_43	-4.34868	0.608061	0.895096	-3.59212	0.639036	0.901287	Not significant, or in different directions
Histone H1.2	Histone H1.2	P16403	H1-2	3006	X2987_37	1.53594	0.608062	0.895096	0.463602	0.857806	0.970024	Not significant, or in different directions
Caspase-5	Caspase-5	P51878	CASP5	838	X25895_29	4.60194	0.608071	0.895096	NA	NA	NA	Not significant, or in different directions
CTRB2	Chymotrypsinogen B2	Q6GPI1	CTRB2	440387	X5648_28	-1.52299	0.608817	0.896013	1.16801	0.590921	0.875451	Not significant, or in different directions
ZN263	Zinc finger protein 263	O14978	ZNF263	10127	X22839_23	3.47726	0.609039	0.896158	NA	NA	NA	Not significant, or in different directions
TREM2	Triggering receptor expressed on myeloid cells 2	Q9NZC2	TREM2	54209	X11851_21	3.27753	0.609553	0.896257	NA	NA	NA	Not significant, or in different directions
PPR1A	Protein phosphatase 1 regulatory subunit 1A	Q13522	PPP1R1A	5502	X17706_4	4.23948	0.609727	0.896257	17.1923	0.0347671	0.337063	Not significant, or in different directions
Endoglin	Endoglin	P17813	ENG	2022	X4908_6	-4.23016	0.609771	0.896257	-5.98718	0.33753	0.724692	Not significant, or in different directions
FAK1	Focal adhesion kinase 1	Q05397	PTK2	5747	X4986_59	3.10785	0.609958	0.896257	-1.09116	0.816505	0.96138	Not significant, or in different directions
KCTD1	BTB/POZ domain-containing protein KCTD1	Q719H9	KCTD1	284252	X23308_31	4.54852	0.610063	0.896257	NA	NA	NA	Not significant, or in different directions
Flt-3	Receptor-type tyrosine-protein kinase FLT3	P36888	FLT3	2322	X3437_80	4.03002	0.610219	0.896257	18.9367	0.00102737	0.328404	Not significant, or in different directions
Azurocidin	Azurocidin	P20160	AZU1	566	X14713_46	-4.87248	0.610326	0.896257	-5.4589	0.445292	0.791857	Not significant, or in different directions
ZNF41	Zinc finger protein 41	P51814	ZNF41	7592	X10003_15	-4.91327	0.61045	0.896257	-15.9416	0.0132763	0.328404	Not significant, or in different directions
CBS	Cystathionine beta-synthase	P35520	CBS	102724560	X10086_39	-3.3231	0.610658	0.896257	-2.1143	0.620552	0.892853	Not significant, or in different directions
SPIN1	Spindlin-1	Q9Y657	SPIN1	10927	X18210_12	4.72477	0.610696	0.896257	-5.38872	0.437163	0.786894	Not significant, or in different directions
YA003	Uncharacterized protein UNQ511/PRO1026	Q6UX82	LYPD8	646627	X22561_3	2.31528	0.611063	0.896257	NA	NA	NA	Not significant, or in different directions
HUS1	Checkpoint protein HUS1	O60921	HUS1	3364	X21290_66	-6.89504	0.611086	0.896257	NA	NA	NA	Not significant, or in different directions
ICA69	Islet cell autoantigen 1	Q05084	ICA1	3382	X21975_22	2.96689	0.61129	0.896257	NA	NA	NA	Not significant, or in different directions
DB119	Beta-defensin 119	Q8N690	DEFB119	245932	X8315_5	-7.16512	0.611366	0.896257	8.11977	0.184042	0.564365	Not significant, or in different directions
LR2BP	LRP2-binding protein	Q9P2M1	LRP2BP	55805	X21181_10	5.2821	0.611406	0.896257	NA	NA	NA	Not significant, or in different directions
FA20B	Glycosaminoglycan xylosylkinase	O75063	FAM20B	9917	X7198_197	7.77756	0.611469	0.896257	8.02551	0.487723	0.815107	Not significant, or in different directions
FCAMR	High affinity immunoglobulin alpha and immunoglobulin mu Fc receptor	Q8WWV6	FCAMR	83953	X9568_289	1.93503	0.611491	0.896257	5.49277	0.0359952	0.337063	Not significant, or in different directions
PGRC1	Membrane-associated progesterone receptor component 1	O00264	PGRMC1	10857	X7863_50	3.20079	0.611509	0.896257	7.9557	0.0733521	0.391653	Not significant, or in different directions
Neurotrophin-5	Neurotrophin-4	P34130	NTF4	4909	X4146_58	-3.15363	0.611513	0.896257	0.495933	0.948492	0.987862	Not significant, or in different directions
Granzyme B	Granzyme B	P10144	GZMB	3002	X14041_13	4.92504	0.611604	0.896257	NA	NA	NA	Not significant, or in different directions
H31	Histone H3.1	P68431	H3C1	8350	X14146_92	3.04225	0.611768	0.896257	4.54439	0.300163	0.685241	Not significant, or in different directions
EIF1	Eukaryotic translation initiation factor 1	P41567	EIF1	10209	X20913_27	2.64861	0.611843	0.896257	NA	NA	NA	Not significant, or in different directions
BT3A3	Butyrophilin subfamily 3 member A3	O00478	BTN3A3	10384	X17692_2	-5.05041	0.612006	0.896257	0.466747	0.933183	0.985851	Not significant, or in different directions
DUS16	Dual specificity protein phosphatase 16	Q9BY84	DUSP16	80824	X14631_22	-2.59401	0.612208	0.896257	-12.415	0.0655253	0.376728	Not significant, or in different directions
DMP4	Dentin matrix protein 4	Q8IXL6	FAM20C	56975	X21547_6	-7.55752	0.612213	0.896257	NA	NA	NA	Not significant, or in different directions
RSPO3	R-spondin-3	Q9BXY4	RSPO3	84870	X8427_118	-4.5693	0.612352	0.896257	2.21501	0.793049	0.95552	Not significant, or in different directions
SMIM3	Small integral membrane protein 3	Q9BZL3	SMIM3	85027	X23578_6	2.69447	0.612426	0.896257	NA	NA	NA	Not significant, or in different directions
DJC15	DnaJ homolog subfamily C member 15	Q9Y5T4	DNAJC15	29103	X7197_2	4.16021	0.612817	0.896405	12.6001	0.21097	0.594476	Not significant, or in different directions
TCEA3	Transcription elongation factor A protein 3	O75764	TCEA3	6920	X23547_21	3.80545	0.612915	0.896405	NA	NA	NA	Not significant, or in different directions
LYRM1	LYR motif-containing protein 1	O43325	LYRM1	57149	X22496_21	3.92254	0.612993	0.896405	NA	NA	NA	Not significant, or in different directions
HBD-3	Beta-defensin 103	P81534	DEFB103A	414325	X5679_16	5.48606	0.613043	0.896405	17.157	0.0619439	0.36663	Not significant, or in different directions
PSA2	Proteasome subunit alpha type-2	P25787	PSMA2	5683	X4280_47	-5.33588	0.613167	0.896405	0.105112	0.988239	0.995589	Not significant, or in different directions
OLFL1	Olfactomedin-like protein 1	Q6UWY5	OLFML1	283298	X8815_1	-6.03592	0.61364	0.896405	7.10077	0.304688	0.690505	Not significant, or in different directions
TGM1	Protein-glutamine gamma-glutamyltransferase K	P22735	TGM1	7051	X11242_33	-3.03889	0.613798	0.896405	-0.0310326	0.993561	0.997166	Not significant, or in different directions
MOTI	Promotilin	P12872	MLN	4295	X5631_83	1.73788	0.614047	0.896405	3.11205	0.269173	0.652646	Not significant, or in different directions
Glutamate carboxypeptidase	Cytosolic non-specific dipeptidase	Q96KP4	CNDP2	55748	X3192_3	-4.71238	0.6141	0.896405	9.72456	0.238709	0.626202	Not significant, or in different directions
FN1.4	Fibronectin Fragment 4	P02751	FN1	2335	X3435_53	3.4397	0.614333	0.896405	-14.5643	0.103877	0.438478	Not significant, or in different directions
SYNM	Probable asparagine--tRNA ligase; mitochondrial	Q96I59	NARS2	79731	X23658_1	-5.23257	0.614372	0.896405	NA	NA	NA	Not significant, or in different directions
MR1L1	MORF4 family-associated protein 1-like 1	Q96HT8	MRFAP1L1	114932	X21203_14	-4.07805	0.614495	0.896405	NA	NA	NA	Not significant, or in different directions
DEST	Destrin	P60981	DSTN	11034	X18883_4	3.1716	0.614517	0.896405	8.2937	0.0605271	0.364335	Not significant, or in different directions
IRF4	Interferon regulatory factor 4	Q15306	IRF4	3662	X9857_38	3.91554	0.614562	0.896405	NA	NA	NA	Not significant, or in different directions
CD23	Low affinity immunoglobulin epsilon Fc receptor	P06734	FCER2	2208	X3291_30	-2.75168	0.614649	0.896405	3.31216	0.449612	0.794044	Not significant, or in different directions
PDCD4	Programmed cell death protein 4	Q53EL6	PDCD4	27250	X17202_37	-3.78229	0.614664	0.896405	-2.689	0.782315	0.954515	Not significant, or in different directions
IKB-epsilon	I-kappa-B-epsilon	O00221	NFKBIE	4794	X20071_53	-1.21661	0.614675	0.896405	NA	NA	NA	Not significant, or in different directions
PKHA4	Pleckstrin homology domain-containing family A member 4	Q9H4M7	PLEKHA4	57664	X10939_16	3.48156	0.614762	0.896405	0.0295723	0.996618	0.999026	Not significant, or in different directions
SIT1	Signaling threshold-regulating transmembrane adapter 1	Q9Y3P8	SIT1	27240	X11194_6	2.09484	0.614864	0.896405	-7.11624	0.00972774	0.328404	Not significant, or in different directions
GPNMB	Transmembrane glycoprotein NMB	Q14956	GPNMB	10457	X8240_207	-5.09578	0.615205	0.896716	NA	NA	NA	Not significant, or in different directions
AGR2	Anterior gradient protein 2 homolog	O95994	AGR2	10551	X4959_2	7.82611	0.615557	0.896716	-8.92102	0.429182	0.780744	Not significant, or in different directions
ADRM1	Proteasomal ubiquitin receptor ADRM1	Q16186	ADRM1	11047	X9057_19	-3.93814	0.615678	0.896716	0.973054	0.902763	0.978097	Not significant, or in different directions
GST A1-1	Glutathione S-transferase A1	P08263	GSTA1	2938	X17138_8	-3.33262	0.615745	0.896716	0.00447115	0.999411	0.999612	Not significant, or in different directions
SORT	Sortilin	Q99523	SORT1	6272	X11300_32	-3.17	0.61576	0.896716	-0.77969	0.823111	0.963217	Not significant, or in different directions
MYSM1	Histone H2A deubiquitinase MYSM1	Q5VVJ2	MYSM1	114803	X11536_9	5.25305	0.615908	0.896716	13.0626	0.0766936	0.396941	Not significant, or in different directions
BRF-1	Transcription factor IIIB 90 kDa subunit	Q92994	BRF1	2972	X5384_67	-6.12836	0.616012	0.896716	NA	NA	NA	Not significant, or in different directions
CO6A2	Collagen alpha-2(VI) chain	P12110	COL6A2	1292	X16753_46	-5.80093	0.61636	0.896716	-14.608	0.101087	0.435932	Not significant, or in different directions
PLCG1	1-phosphatidylinositol 4;5-bisphosphate phosphodiesterase gamma-1	P19174	PLCG1	5335	X4563_61	5.81439	0.616401	0.896716	19.1725	0.048533	0.345702	Not significant, or in different directions
PIPNA	Phosphatidylinositol transfer protein alpha isoform	Q00169	PITPNA	5306	X9934_29	8.45713	0.616614	0.896716	4.41796	0.681134	0.922166	Not significant, or in different directions
DNPEP	Aspartyl aminopeptidase	Q9ULA0	DNPEP	23549	X25037_4	4.28039	0.616645	0.896716	NA	NA	NA	Not significant, or in different directions
ANRA2	Ankyrin repeat family A protein 2	Q9H9E1	ANKRA2	57763	X21590_9	-4.36142	0.616871	0.896716	NA	NA	NA	Not significant, or in different directions
complement factor H-related 5	Complement factor H-related protein 5	Q9BXR6	CFHR5	81494	X7885_17	-3.239	0.617023	0.896716	NA	NA	NA	Not significant, or in different directions
prosaposin	Prosaposin	P07602	PSAP	5660	X6207_10	-4.92496	0.61704	0.896716	-5.3056	0.45242	0.795683	Not significant, or in different directions
GDF7	Growth/differentiation factor 7	Q7Z4P5	GDF7	151449	X16756_30	-3.68058	0.617046	0.896716	5.84107	0.326627	0.717577	Not significant, or in different directions
PRDM4	PR domain zinc finger protein 4	Q9UKN5	PRDM4	11108	X12779_30	2.88787	0.617046	0.896716	9.76387	0.0184455	0.328404	Not significant, or in different directions
IL-34	Interleukin-34	Q6ZMJ4	IL34	146433	X4556_10	-3.18928	0.617451	0.896917	3.257	0.577012	0.867415	Not significant, or in different directions
TBCB	Tubulin-folding cofactor B	Q99426	TBCB	1155	X17686_27	1.95804	0.617456	0.896917	4.98345	0.0321807	0.332423	Not significant, or in different directions
TF2B	Transcription initiation factor IIB	Q00403	GTF2B	2959	X20979_86	-4.14161	0.617554	0.896917	NA	NA	NA	Not significant, or in different directions
AMGO2	Amphoterin-induced protein 2	Q86SJ2	AMIGO2	347902	X14134_49	4.06588	0.617765	0.897046	2.51453	0.768853	0.950653	Not significant, or in different directions
PAX-8	Paired box protein Pax-8	Q06710	PAX8	7849	X18314_88	-4.51206	0.618265	0.897213	NA	NA	NA	Not significant, or in different directions
NRL	Neural retina-specific leucine zipper protein	P54845	NRL	4901	X22516_30	-3.24338	0.618383	0.897213	NA	NA	NA	Not significant, or in different directions
K2C5	Keratin; type II cytoskeletal 5	P13647	KRT5	3852	X11177_16	-3.41774	0.618448	0.897213	-7.34806	0.279706	0.665064	Not significant, or in different directions
ADA29	Disintegrin and metalloproteinase domain-containing protein 29	Q9UKF5	ADAM29	11086	X13549_15	4.80864	0.618981	0.897213	6.07474	0.248258	0.636122	Not significant, or in different directions
DBNL	Drebrin-like protein	Q9UJU6	DBNL	28988	X4978_54	2.64568	0.619211	0.897213	12.3812	0.00651002	0.328404	Not significant, or in different directions
MUTED	Biogenesis of lysosome-related organelles complex 1 subunit 5	Q8TDH9	BLOC1S5	63915	X19116_1	-5.34565	0.619291	0.897213	-2.99986	0.762837	0.949541	Not significant, or in different directions
TMG1	Transmembrane gamma-carboxyglutamic acid protein 1	O14668	PRRG1	5638	X9008_6	-3.71791	0.619352	0.897213	-2.56901	0.693506	0.928152	Not significant, or in different directions
HCC-4	C-C motif chemokine 16	O15467	CCL16	6360	X4913_78	2.79165	0.619376	0.897213	-2.36978	0.582749	0.872594	Not significant, or in different directions
MMP-2	72 kDa type IV collagenase	P08253	MMP2	4313	X4160_49	-5.15902	0.619458	0.897213	-18.2703	0.0376252	0.338474	Not significant, or in different directions
ITBP2	Integrin beta-1-binding protein 2	Q9UKP3	ITGB1BP2	26548	X21985_61	1.67773	0.619705	0.897213	NA	NA	NA	Not significant, or in different directions
ASAHL	N-acylethanolamine-hydrolyzing acid amidase	Q02083	NAAA	27163	X3173_49	-1.99363	0.619738	0.897213	-5.98907	0.0611618	0.364335	Not significant, or in different directions
CLCA	Clathrin light chain A	P09496	CLTA	1211	X19257_11	-2.96486	0.619749	0.897213	8.49509	0.0940241	0.422896	Not significant, or in different directions
LZTL1	Leucine zipper transcription factor-like protein 1	Q9NQ48	LZTFL1	54585	X20378_110	2.1375	0.619762	0.897213	NA	NA	NA	Not significant, or in different directions
GMPR1	GMP reductase 1	P36959	GMPR	2766	X19254_125	-0.641461	0.619901	0.897213	-0.180532	0.86062	0.970785	Not significant, or in different directions
NXT1	NTF2-related export protein 1	Q9UKK6	NXT1	29107	X9942_2	-4.50534	0.61993	0.897213	-5.76199	0.414638	0.769468	Not significant, or in different directions
MCA3	Eukaryotic translation elongation factor 1 epsilon-1	O43324	EEF1E1	9521	X21628_6	2.58442	0.61996	0.897213	NA	NA	NA	Not significant, or in different directions
Kininogen; HMW	Kininogen-1	P01042	KNG1	3827	X4918_21	-9.57204	0.619973	0.897213	NA	NA	NA	Not significant, or in different directions
NF2L2	Nuclear factor erythroid 2-related factor 2	Q16236	NFE2L2	4780	X22510_6	2.17257	0.620181	0.897273	NA	NA	NA	Not significant, or in different directions
Coagulation Factor V	Coagulation Factor V	P12259	F5	2153	X4906_35	-4.71691	0.620261	0.897273	-1.23889	0.868913	0.971715	Not significant, or in different directions
CBR4	Carbonyl reductase family member 4	Q8N4T8	CBR4	84869	X21119_1	-3.57542	0.620908	0.897806	NA	NA	NA	Not significant, or in different directions
FBX48	F-box only protein 48	Q5FWF7	FBXO48	554251	X22144_65	-4.88227	0.620936	0.897806	NA	NA	NA	Not significant, or in different directions
Activin RIA	Activin RIA	Q04771	ACVR1	90	X21703_31	2.14328	0.621095	0.897806	NA	NA	NA	Not significant, or in different directions
WF10A	WAP four-disulfide core domain protein 10A	Q9H1F0	WFDC10A	140832	X13429_3	-3.3238	0.621138	0.897806	-0.562344	0.929794	0.984363	Not significant, or in different directions
GI24	V-type immunoglobulin domain-containing suppressor of T-cell activation	Q9H7M9	VSIR	64115	X11531_24	1.65366	0.621246	0.897806	5.66604	0.0363532	0.337063	Not significant, or in different directions
IRF1	Interferon regulatory factor 1	P10914	IRF1	3659	X10351_51	-2.35169	0.621389	0.897818	NA	NA	NA	Not significant, or in different directions
ETV4	ETS translocation variant 4	P43268	ETV4	2118	X22134_1	4.27566	0.6215	0.897818	NA	NA	NA	Not significant, or in different directions
ABI3	ABI gene family member 3	Q9P2A4	ABI3	51225	X23553_1	-2.83171	0.6217	0.897929	NA	NA	NA	Not significant, or in different directions
CD38	ADP-ribosyl cyclase/cyclic ADP-ribose hydrolase 1	P28907	CD38	952	X7174_15	7.16245	0.622303	0.898408	NA	NA	NA	Not significant, or in different directions
PSB9	Proteasome subunit beta type-9	P28065	PSMB9	5698	X18942_11	5.18001	0.622317	0.898408	-6.29128	0.3294	0.719019	Not significant, or in different directions
DUS2L	tRNA-dihydrouridine(20) synthase [NAD(P)+]-like	Q9NX74	DUS2	54920	X13506_10	-3.3885	0.622405	0.898408	-3.52441	0.55249	0.855363	Not significant, or in different directions
NR1D1	Nuclear receptor subfamily 1 group D member 1	P20393	NR1D1	9572	X5236_2	-5.04278	0.622525	0.898408	4.95088	0.549717	0.853459	Not significant, or in different directions
IL-17D	Interleukin-17D	Q8TAD2	IL17D	53342	X4136_40	2.83406	0.622855	0.898707	-3.79406	0.428466	0.7802	Not significant, or in different directions
IGFBP-6	Insulin-like growth factor-binding protein 6	P24592	IGFBP6	3489	X2686_67	4.0199	0.62339	0.898899	NA	NA	NA	Not significant, or in different directions
SEM5B	Semaphorin-5B	Q9P283	SEMA5B	54437	X20527_47	2.319	0.623411	0.898899	NA	NA	NA	Not significant, or in different directions
IL-27	Interleukin-27	Q8NEV9|Q14213	IL27|EBI3	246778|10148	X2829_19	-4.36837	0.623429	0.898899	-0.127633	0.980279	0.993217	Not significant, or in different directions
Aldose reductase-like C3	Aldo-keto reductase family 1 member C3	P42330	AKR1C3	8644	X17377_1	-3.26855	0.623482	0.898899	4.42685	0.412262	0.768208	Not significant, or in different directions
MYB	Transcriptional activator Myb	P10242	MYB	4602	X11618_83	-5.16815	0.6237	0.898958	-22.4103	0.0151984	0.328404	Not significant, or in different directions
NET1	Netrin-1	O95631	NTN1	9423	X9013_60	4.22456	0.623769	0.898958	NA	NA	NA	Not significant, or in different directions
PEPL1	Probable aminopeptidase NPEPL1	Q8NDH3	NPEPL1	79716	X23639_93	3.76053	0.623966	0.899064	NA	NA	NA	Not significant, or in different directions
Exosome component 3	Exosome complex component RRP40	Q9NQT5	EXOSC3	51010	X12605_1	1.62962	0.624212	0.89924	-5.13087	0.0928716	0.42152	Not significant, or in different directions
ID-1	DNA-binding protein inhibitor ID-1	P41134	ID1	3397	X9436_2	4.28869	0.624456	0.899335	NA	NA	NA	Not significant, or in different directions
Kallikrein 11	Kallikrein-11	Q9UBX7	KLK11	11012	X2831_29	-3.73974	0.624806	0.899335	-2.92434	0.656941	0.909343	Not significant, or in different directions
CLM7	CMRF35-like molecule 7	A8K4G0	CD300LB	124599	X10713_151	-4.18825	0.624941	0.899335	-13.9877	0.125873	0.474072	Not significant, or in different directions
CXCL16; soluble	C-X-C motif chemokine 16	Q9H2A7	CXCL16	58191	X2436_49	5.22435	0.625265	0.899335	7.49811	0.427133	0.779009	Not significant, or in different directions
IF4A3	Eukaryotic initiation factor 4A-III	P38919	EIF4A3	9775	X4997_19	5.18689	0.625289	0.899335	6.4931	0.328591	0.719019	Not significant, or in different directions
TTC17	Tetratricopeptide repeat protein 17	Q96AE7	TTC17	55761	X9550_153	-3.51021	0.625389	0.899335	-0.604387	0.900179	0.977489	Not significant, or in different directions
sPLA(2)-XIII	Group XIIB secretory phospholipase A2-like protein	Q9BX93	PLA2G12B	84647	X9380_2	4.01563	0.625943	0.899335	7.80701	0.257777	0.643666	Not significant, or in different directions
NUDT7	Peroxisomal coenzyme A diphosphatase NUDT7	P0C024	NUDT7	283927	X24413_96	-2.56878	0.626073	0.899335	NA	NA	NA	Not significant, or in different directions
FGF-4	Fibroblast growth factor 4	P08620	FGF4	2249	X4123_60	4.65528	0.626102	0.899335	9.87449	0.0911092	0.418632	Not significant, or in different directions
SYSM	Serine--tRNA ligase; mitochondrial	Q9NP81	SARS2	54938	X12348_46	1.62205	0.626115	0.899335	5.968	0.0153856	0.328404	Not significant, or in different directions
sperm protein 10	Acrosomal protein SP-10	P26436	ACRV1	56	X15301_24	-3.19983	0.626152	0.899335	1.90269	0.831435	0.963833	Not significant, or in different directions
RGS16	Regulator of G-protein signaling 16	O15492	RGS16	6004	X21255_2	-4.8017	0.626156	0.899335	NA	NA	NA	Not significant, or in different directions
AQP4	Aquaporin-4	P55087	AQP4	361	X11363_58	-5.22407	0.626294	0.899335	0.844812	0.861452	0.970785	Not significant, or in different directions
OTUD5	OTU domain-containing protein 5	Q96G74	OTUD5	55593	X12480_9	3.39873	0.626302	0.899335	1.08965	0.86355	0.971213	Not significant, or in different directions
GEMI6	Gem-associated protein 6	Q8WXD5	GEMIN6	79833	X21614_2	7.33966	0.626314	0.899335	NA	NA	NA	Not significant, or in different directions
BUP1	Beta-ureidopropionase	Q9UBR1	UPB1	51733	X22091_14	3.65405	0.626367	0.899335	NA	NA	NA	Not significant, or in different directions
RNF8	E3 ubiquitin-protein ligase RNF8	O76064	RNF8	9025	X14663_44	5.71031	0.626375	0.899335	2.72163	0.658831	0.909937	Not significant, or in different directions
MILR1	Allergin-1	Q7Z6M3	MILR1	284021	X11173_29	-5.21293	0.626676	0.899427	8.18514	0.203567	0.58753	Not significant, or in different directions
ZN134	Zinc finger protein 134	P52741	ZNF134	7693	X12787_47	3.9708	0.626828	0.899427	-4.94207	0.410467	0.767161	Not significant, or in different directions
CRH	Corticoliberin	P06850	CRH	1392	X19637_9	-1.39412	0.626873	0.899427	-1.7646	0.330502	0.720477	Not significant, or in different directions
GITR	Tumor necrosis factor receptor superfamily member 18	Q9Y5U5	TNFRSF18	8784	X5526_53	-1.8538	0.627057	0.899427	3.50031	0.365347	0.743689	Not significant, or in different directions
Mannose-binding lectin	Protein ERGIC-53	P49257	LMAN1	3998	X15688_30	-3.34617	0.627072	0.899427	-1.93157	0.805122	0.959144	Not significant, or in different directions
DLL1	Delta-like protein 1	O00548	DLL1	28514	X5349_69	4.4381	0.627246	0.899427	-6.05102	0.404877	0.765041	Not significant, or in different directions
PCDGK	Protocadherin gamma-C3	Q9UN70	PCDHGC3	5098	X7859_21	-2.41728	0.627321	0.899427	5.75848	0.16529	0.539656	Not significant, or in different directions
KCTD7	BTB/POZ domain-containing protein KCTD7	Q96MP8	KCTD7	154881	X22485_1	-3.30764	0.627427	0.899427	NA	NA	NA	Not significant, or in different directions
LPL	Lipoprotein lipase	P06858	LPL	4023	X21987_76	-6.8071	0.627868	0.899883	NA	NA	NA	Not significant, or in different directions
PTPM1	Phosphatidylglycerophosphatase and protein-tyrosine phosphatase 1	Q8WUK0	PTPMT1	114971	X21167_33	-3.73757	0.628194	0.89999	NA	NA	NA	Not significant, or in different directions
DCA11	DDB1- and CUL4-associated factor 11	Q8TEB1	DCAF11	80344	X22120_4	-5.76368	0.628196	0.89999	NA	NA	NA	Not significant, or in different directions
TRIB2	Tribbles homolog 2	Q92519	TRIB2	28951	X12363_70	6.2548	0.628396	0.89999	-3.56869	0.695371	0.928838	Not significant, or in different directions
VSIG1	V-set and immunoglobulin domain-containing protein 1	Q86XK7	VSIG1	340547	X8367_142	-4.0912	0.628437	0.89999	8.6451	0.315672	0.707142	Not significant, or in different directions
PPM1M	Protein phosphatase 1M	Q96MI6	PPM1M	132160	X22862_44	4.81302	0.628673	0.900143	NA	NA	NA	Not significant, or in different directions
Tropomyosin 2	Tropomyosin beta chain	P07951	TPM2	7169	X4472_5	-2.55446	0.628791	0.900143	0.964516	0.836473	0.965638	Not significant, or in different directions
C1QT1	Complement C1q tumor necrosis factor-related protein 1	Q9BXJ1	C1QTNF1	114897	X6304_8	-7.04286	0.629274	0.900599	-7.67305	0.478768	0.807307	Not significant, or in different directions
CF057	UPF0369 protein C6orf57	Q5VUM1	SDHAF4	135154	X23627_3	3.79019	0.629356	0.900599	NA	NA	NA	Not significant, or in different directions
OBCAM	Opioid-binding protein/cell adhesion molecule	Q14982	OPCML	4978	X15622_13	-3.83351	0.629647	0.900837	-3.07411	0.586403	0.872594	Not significant, or in different directions
SEN34	tRNA-splicing endonuclease subunit Sen34	Q9BSV6	TSEN34	79042	X22774_20	2.84121	0.629869	0.900844	NA	NA	NA	Not significant, or in different directions
PAK3	Serine/threonine-protein kinase PAK 3	O75914	PAK3	5063	X3387_1	-3.61955	0.629899	0.900844	-2.66226	0.733631	0.942239	Not significant, or in different directions
GPNMB	Transmembrane glycoprotein NMB	Q14956	GPNMB	10457	X5080_131	-4.3573	0.630498	0.901221	NA	NA	NA	Not significant, or in different directions
NDRG3	Protein NDRG3	Q9UGV2	NDRG3	57446	X18312_68	2.70781	0.630518	0.901221	4.32378	0.291644	0.678549	Not significant, or in different directions
DDX46	Probable ATP-dependent RNA helicase DDX46	Q7L014	DDX46	9879	X14216_35	-4.57733	0.630533	0.901221	-7.54596	0.356364	0.7372	Not significant, or in different directions
PP13	Galactoside-binding soluble lectin 13	Q9UHV8	LGALS13	29124	X19147_6	3.24008	0.630846	0.901481	9.51076	0.167573	0.54108	Not significant, or in different directions
D-dopachrome decarboxylase	D-dopachrome decarboxylase	P30046	DDT	1652	X19237_17	4.16145	0.630962	0.901481	1.042	0.88126	0.973767	Not significant, or in different directions
CLC1B	C-type lectin domain family 1 member B	Q9P126	CLEC1B	51266	X4332_6	1.84535	0.631383	0.901823	4.96469	0.0477298	0.34543	Not significant, or in different directions
GALT1	Polypeptide N-acetylgalactosaminyltransferase 1	Q10472	GALNT1	2589	X7090_17	-6.58827	0.631516	0.901823	0.689702	0.9316	0.985643	Not significant, or in different directions
PP2AAA	Serine/threonine-protein phosphatase 2A 65 kDa regulatory subunit A alpha isoform	P30153	PPP2R1A	5518	X12621_55	2.50312	0.631573	0.901823	3.30166	0.362159	0.742996	Not significant, or in different directions
FUT9	Alpha-(1;3)-fucosyltransferase 9	Q9Y231	FUT9	10690	X6991_24	6.41974	0.632212	0.902558	10.9619	0.158508	0.531433	Not significant, or in different directions
TAD2A	Transcriptional adapter 2-alpha	O75478	TADA2A	6871	X22795_17	-6.95439	0.632363	0.902598	NA	NA	NA	Not significant, or in different directions
LRFN5	Leucine-rich repeat and fibronectin type-III domain-containing protein 5	Q96NI6	LRFN5	145581	X6587_6	3.87183	0.632567	0.902712	-4.25793	0.466389	0.804142	Not significant, or in different directions
RHG30	Rho GTPase-activating protein 30	Q7Z6I6	ARHGAP30	257106	X12807_89	-6.9442	0.632718	0.902744	-5.03834	0.5734	0.865663	Not significant, or in different directions
IMPA3	Inositol monophosphatase 3	Q9NX62	BPNT2	54928	X9231_23	-3.6367	0.632997	0.902744	3.85579	0.565836	0.862086	Not significant, or in different directions
DCTN6	Dynactin subunit 6	O00399	DCTN6	10671	X18311_44	1.71256	0.633006	0.902744	4.64197	0.18076	0.562151	Not significant, or in different directions
a-Synuclein	Alpha-synuclein	P37840	SNCA	6622	X8458_111	2.18484	0.633085	0.902744	3.73774	0.254452	0.641153	Not significant, or in different directions
Urotensin-II	Urotensin-2	O95399	UTS2	10911	X6020_52	-4.69936	0.633396	0.902755	2.53616	0.758689	0.947972	Not significant, or in different directions
ID2	DNA-binding protein inhibitor ID-2	Q02363	ID2	3398	X9426_73	3.22771	0.633484	0.902755	NA	NA	NA	Not significant, or in different directions
BFL1	Bcl-2-related protein A1	Q16548	BCL2A1	597	X3413_50	-8.13521	0.63361	0.902755	-4.64841	0.663286	0.912076	Not significant, or in different directions
PSD2	PH and SEC7 domain-containing protein 2	Q9BQI7	PSD2	84249	X9118_7	3.21149	0.633664	0.902755	-0.69843	0.880226	0.973607	Not significant, or in different directions
ZBT7A	Zinc finger and BTB domain-containing protein 7A	O95365	ZBTB7A	51341	X25124_21	4.13749	0.633712	0.902755	NA	NA	NA	Not significant, or in different directions
DMBT1	Deleted in malignant brain tumors 1 protein	Q9UGM3	DMBT1	1755	X19212_4	-3.54142	0.633853	0.902779	1.70026	0.812913	0.959534	Not significant, or in different directions
RL38	60S ribosomal protein L38	P63173	RPL38	6169	X22553_4	3.92836	0.634247	0.902831	NA	NA	NA	Not significant, or in different directions
KCE1L	Potassium voltage-gated channel subfamily E regulatory beta subunit 5	Q9UJ90	KCNE5	23630	X8756_41	3.76653	0.634469	0.902831	-1.30532	0.806813	0.959144	Not significant, or in different directions
F1712	Protein FAM171A2	A8MVW0	FAM171A2	284069	X13479_8	-6.30759	0.634527	0.902831	-6.3048	0.487729	0.815107	Not significant, or in different directions
LRP11	Low-density lipoprotein receptor-related protein 11	Q86VZ4	LRP11	84918	X8330_1	-3.61164	0.63453	0.902831	NA	NA	NA	Not significant, or in different directions
RNF43	E3 ubiquitin-protein ligase RNF43	Q68DV7	RNF43	54894	X10505_12	-3.47038	0.634974	0.902831	NA	NA	NA	Not significant, or in different directions
ADK	Adenosine kinase	P55263	ADK	132	X19207_119	2.9547	0.635085	0.902831	6.20373	0.204474	0.58753	Not significant, or in different directions
RSPO1	R-spondin-1	Q2MKA7	RSPO1	284654	X16614_27	-3.20116	0.635191	0.902831	-0.90262	0.855012	0.969584	Not significant, or in different directions
SHD	SH2 domain-containing adapter protein D	Q96IW2	SHD	56961	X23554_2	4.63131	0.635238	0.902831	NA	NA	NA	Not significant, or in different directions
FAM9B	Protein FAM9B	Q8IZU0	FAM9B	171483	X23315_30	-2.55777	0.635379	0.902831	NA	NA	NA	Not significant, or in different directions
IRF2	Interferon regulatory factor 2	P14316	IRF2	3660	X12801_33	2.37267	0.635413	0.902831	-2.16009	0.60817	0.887359	Not significant, or in different directions
4EBP3	Eukaryotic translation initiation factor 4E-binding protein 3	O60516	EIF4EBP3	8637	X18859_7	2.23001	0.635464	0.902831	5.98702	0.149241	0.514265	Not significant, or in different directions
ABL2	Abelson tyrosine-protein kinase 2	P42684	ABL2	27	X3342_76	-2.76114	0.635505	0.902831	2.76793	0.534944	0.842339	Not significant, or in different directions
Spastin	Spastin	Q9UBP0	SPAST	6683	X8388_24	3.71754	0.635537	0.902831	0.745251	0.904112	0.978603	Not significant, or in different directions
C7	Complement component C7	P10643	C7	730	X2888_49	-5.95266	0.63564	0.902831	-16.0816	0.166596	0.54108	Not significant, or in different directions
XRCC1	DNA repair protein XRCC1	P18887	XRCC1	7515	X12535_2	-4.12618	0.635877	0.902831	-0.560232	0.92657	0.983948	Not significant, or in different directions
ISL1	Insulin gene enhancer protein ISL-1	P61371	ISL1	3670	X11549_6	-3.94518	0.636112	0.902831	2.1564	0.792222	0.95552	Not significant, or in different directions
DHB11	Estradiol 17-beta-dehydrogenase 11	Q8NBQ5	HSD17B11	51170	X17397_8	5.024	0.636131	0.902831	-0.964441	0.921149	0.982812	Not significant, or in different directions
SHLB1	Endophilin-B1	Q9Y371	SH3GLB1	51100	X16859_100	-4.13192	0.636178	0.902831	0.792106	0.914633	0.980822	Not significant, or in different directions
IER2	Immediate early response gene 2 protein	Q9BTL4	IER2	9592	X22377_27	3.87843	0.636243	0.902831	NA	NA	NA	Not significant, or in different directions
Coagulation Factor VII	Coagulation factor VII	P08709	F7	2155	X3184_25	3.93458	0.636604	0.903101	8.14772	0.189647	0.569855	Not significant, or in different directions
CCYL1	Cyclin-Y-like protein 1	Q8N7R7	CCNYL1	151195	X22098_10	-6.18139	0.636746	0.903101	NA	NA	NA	Not significant, or in different directions
NB5R1	NADH-cytochrome b5 reductase 1	Q9UHQ9	CYB5R1	51706	X18255_6	5.3397	0.636924	0.903101	13.5802	0.172925	0.548055	Not significant, or in different directions
cathepsin K	Cathepsin K	P43235	CTSK	1513	X9443_137	2.24314	0.636929	0.903101	-2.82716	0.38535	0.754871	Not significant, or in different directions
BLK	Tyrosine-protein kinase BLK	P51451	BLK	640	X11338_49	-5.40578	0.637708	0.903969	-2.86888	0.678919	0.922043	Not significant, or in different directions
ST4S6	Carbohydrate sulfotransferase 15	Q7LFX5	CHST15	51363	X4469_78	5.5126	0.637831	0.903969	7.68114	0.507525	0.827258	Not significant, or in different directions
ST1C4	Sulfotransferase 1C4	O75897	SULT1C4	27233	X20089_172	-3.24885	0.637913	0.903969	NA	NA	NA	Not significant, or in different directions
HOME1	Homer protein homolog 1	Q86YM7	HOMER1	9456	X19229_92	1.24043	0.638258	0.904282	3.79501	0.0381402	0.338474	Not significant, or in different directions
DPEP1	Dipeptidase 1	P16444	DPEP1	1800	X8794_13	-3.73648	0.63857	0.904547	-1.62373	0.747032	0.944146	Not significant, or in different directions
AGO61	Protein O-linked-mannose beta-1;4-N-acetylglucosaminyltransferase 2	Q8NAT1	POMGNT2	84892	X6359_50	-2.77205	0.638772	0.904558	-9.19324	0.0378788	0.338474	Not significant, or in different directions
PLXB2	Plexin-B2	O15031	PLXNB2	23654	X9216_100	5.54495	0.638826	0.904558	-5.86392	0.557357	0.859101	Not significant, or in different directions
DLL4	Delta-like protein 4	Q9NR61	DLL4	54567	X3305_6	-4.92262	0.639197	0.904908	-1.05919	0.89976	0.977489	Not significant, or in different directions
PD-1	Programmed cell death protein 1	Q15116	PDCD1	5133	X15623_1	-2.50047	0.639393	0.90496	0.632501	0.892832	0.976584	Not significant, or in different directions
SULT 2A1	Bile salt sulfotransferase	Q06520	SULT2A1	6822	X9829_91	-2.23267	0.639482	0.90496	-8.47569	0.0193171	0.328404	Not significant, or in different directions
DB129	Beta-defensin 129	Q9H1M3	DEFB129	140881	X8347_222	-4.19461	0.640189	0.905785	0.959997	0.875418	0.972831	Not significant, or in different directions
WEE2	Wee1-like protein kinase 2	P0C1S8	WEE2	494551	X25038_5	4.07637	0.640473	0.905849	NA	NA	NA	Not significant, or in different directions
Coagulation factor XIII	Coagulation factor XIII	P00488|P05160	F13A1|F13B	2162|2165	X16927_9	5.18472	0.640483	0.905849	-1.45516	0.87957	0.973607	Not significant, or in different directions
MART-1	MART-1	Q16655	MLANA	2315	X21810_50	4.63044	0.641309	0.906841	NA	NA	NA	Not significant, or in different directions
THA11	THAP domain-containing protein 11	Q96EK4	THAP11	57215	X22805_18	-3.19371	0.641528	0.906975	NA	NA	NA	Not significant, or in different directions
F163B	Protein FAM163B	P0C2L3	FAM163B	642968	X10880_38	3.89391	0.641796	0.907178	6.2895	0.339429	0.724768	Not significant, or in different directions
IL-3 Ra	Interleukin-3 receptor subunit alpha	P26951	IL3RA	3563	X13744_37	-2.85136	0.642287	0.907291	-9.54431	0.0635409	0.372392	Not significant, or in different directions
ENAH	Protein enabled homolog	Q8N8S7	ENAH	55740	X9757_29	1.65599	0.642317	0.907291	6.28467	0.0121137	0.328404	Not significant, or in different directions
Transferrin	Serotransferrin	P02787	TF	7018	X4162_54	-8.68437	0.642328	0.907291	-28.8878	0.11464	0.457133	Not significant, or in different directions
SDCB2	Syntenin-2	Q9H190	SDCBP2	27111	X23028_49	2.42057	0.642412	0.907291	NA	NA	NA	Not significant, or in different directions
MTL26	Methyltransferase-like 26	Q96S19	METTL26	84326	X25236_11	2.00049	0.642499	0.907291	NA	NA	NA	Not significant, or in different directions
CEP41	Centrosomal protein of 41 kDa	Q9BYV8	CEP41	95681	X23560_154	1.11032	0.643018	0.907722	NA	NA	NA	Not significant, or in different directions
CD036	Uncharacterized protein C4orf36	Q96KX1	C4orf36	132989	X22099_1	-3.75544	0.643061	0.907722	NA	NA	NA	Not significant, or in different directions
Retinal dehydrogenase 1	Retinal dehydrogenase 1	P00352	ALDH1A1	216	X11265_8	-2.43098	0.643178	0.907722	-1.86058	0.672981	0.917471	Not significant, or in different directions
MEMO1	Protein MEMO1	Q9Y316	MEMO1	51072	X19110_6	2.4737	0.643542	0.90789	3.84202	0.294085	0.680825	Not significant, or in different directions
MOS1	MICOS complex subunit MIC10	Q5TGZ0	MICOS10	440574	X7956_11	1.12591	0.643717	0.90789	0.203629	0.911287	0.979974	Not significant, or in different directions
BRD2	Bromodomain-containing protein 2	P25440	BRD2	6046	X10074_128	3.81869	0.643817	0.90789	-2.52577	0.639964	0.901972	Not significant, or in different directions
SIR3	NAD-dependent protein deacetylase sirtuin-3; mitochondrial	Q9NTG7	SIRT3	23410	X17495_141	4.25518	0.643907	0.90789	7.06896	0.344655	0.728377	Not significant, or in different directions
DHX9	ATP-dependent RNA helicase A	Q08211	DHX9	1660	X10527_22	4.22923	0.643951	0.90789	-15.7211	0.0704041	0.386196	Not significant, or in different directions
RGS21	Regulator of G-protein signaling 21	Q2M5E4	RGS21	431704	X19381_7	-1.06398	0.644044	0.90789	-1.31836	0.430429	0.782156	Not significant, or in different directions
ES1	ES1 protein homolog; mitochondrial	P30042	None	8209	X5981_6	-4.64772	0.64437	0.908065	7.23343	0.363345	0.743171	Not significant, or in different directions
SFXN5	Sideroflexin-5	Q8TD22	SFXN5	94097	X13729_26	3.54852	0.644524	0.908065	-2.17323	0.749258	0.94446	Not significant, or in different directions
PTER	Phosphotriesterase-related protein	Q96BW5	PTER	9317	X24179_48	3.08875	0.644541	0.908065	NA	NA	NA	Not significant, or in different directions
SYJ2B	Synaptojanin-2-binding protein	P57105	SYNJ2BP	55333	X17348_5	3.49541	0.644806	0.908262	4.28219	0.374209	0.748432	Not significant, or in different directions
MTMR7	Myotubularin-related protein 7	Q9Y216	MTMR7	9108	X24493_10	-4.52769	0.645131	0.908544	NA	NA	NA	Not significant, or in different directions
PACAP	Marginal zone B- and B1-cell-specific protein	Q8WU39	MZB1	51237	X7780_34	-4.15315	0.645463	0.908835	NA	NA	NA	Not significant, or in different directions
ELAV2	ELAV-like protein 2	Q12926	ELAVL2	1993	X21173_25	-2.44345	0.645612	0.908871	NA	NA	NA	Not significant, or in different directions
GAS7	Growth arrest-specific protein 7	O60861	GAS7	8522	X17721_82	-4.47826	0.646037	0.909194	-1.27628	0.84004	0.965957	Not significant, or in different directions
LAMA3	Laminin subunit alpha-3	Q16787	LAMA3	3909	X20074_3	-4.67647	0.64613	0.909194	NA	NA	NA	Not significant, or in different directions
GLCM	Glucosylceramidase	P04062	GBA	2629	X18331_3	3.96725	0.646485	0.909194	NA	NA	NA	Not significant, or in different directions
ACADL	Long-chain specific acyl-CoA dehydrogenase; mitochondrial	P28330	ACADL	33	X17857_6	-3.36337	0.646506	0.909194	-11.5179	0.125537	0.473521	Not significant, or in different directions
FXRD1	FAD-dependent oxidoreductase domain-containing protein 1	Q96CU9	FOXRED1	55572	X8017_23	2.98423	0.646538	0.909194	-7.57636	0.291343	0.678167	Not significant, or in different directions
HSH2D	Hematopoietic SH2 domain-containing protein	Q96JZ2	HSH2D	84941	X23531_79	-3.9445	0.646591	0.909194	NA	NA	NA	Not significant, or in different directions
TM157	Membrane protein FAM174A	Q8TBP5	FAM174A	345757	X6597_24	3.19228	0.646917	0.909478	-0.00370145	0.999395	0.999612	Not significant, or in different directions
Apo L1	Apolipoprotein L1	O14791	APOL1	8542	X11510_31	-5.32814	0.647124	0.909592	-7.62949	0.271375	0.654957	Not significant, or in different directions
MYPC1	Myosin-binding protein C; slow-type	Q00872	MYBPC1	4604	X7648_9	-1.63263	0.647282	0.909592	-2.66234	0.393293	0.759672	Not significant, or in different directions
S41A2	Solute carrier family 41 member 2	Q96JW4	SLC41A2	84102	X12511_83	-3.70655	0.647823	0.909592	-4.98861	0.349609	0.732702	Not significant, or in different directions
RN148	RING finger protein 148	Q8N7C7	RNF148	378925	X9955_40	3.71301	0.647971	0.909592	-10.993	0.148039	0.512801	Not significant, or in different directions
Frizzled-10	Frizzled-10	Q9ULW2	FZD10	11211	X11647_6	4.55631	0.648097	0.909592	-1.37467	0.857306	0.970024	Not significant, or in different directions
TEAD3	Transcriptional enhancer factor TEF-5	Q99594	TEAD3	7005	X12854_3	-1.83275	0.648116	0.909592	4.08435	0.411615	0.767865	Not significant, or in different directions
PERL	Lactoperoxidase	P22079	LPO	4025	X4801_13	-2.6869	0.648122	0.909592	-5.17245	0.212512	0.59712	Not significant, or in different directions
CA080	Axin interactor; dorsalization-associated protein	Q96BJ3	AIDA	64853	X17347_80	2.63665	0.648237	0.909592	3.81368	0.312647	0.703739	Not significant, or in different directions
CO8A1	Collagen alpha-1(VIII) chain	P27658	COL8A1	1295	X4807_13	-1.36227	0.648362	0.909592	-3.01595	0.200554	0.582249	Not significant, or in different directions
CAZA1	F-actin-capping protein subunit alpha-1	P52907	CAPZA1	829	X11449_22	1.79453	0.648384	0.909592	6.25526	0.0257474	0.328404	Not significant, or in different directions
FKBP52 protein	Peptidyl-prolyl cis-trans isomerase FKBP4	Q02790	FKBP4	2288	X17722_5	-3.33273	0.648526	0.909592	4.23748	0.391872	0.759569	Not significant, or in different directions
MIP-1a	C-C motif chemokine 3	P10147	CCL3	6348	X3040_59	-3.01155	0.648696	0.909592	4.4532	0.377932	0.751187	Not significant, or in different directions
IL-22	Interleukin-22	Q9GZX6	IL22	50616	X13742_66	-2.6483	0.648861	0.909592	NA	NA	NA	Not significant, or in different directions
ENPP5	Ectonucleotide pyrophosphatase/phosphodiesterase family member 5	Q9UJA9	ENPP5	59084	X6556_5	3.38376	0.648863	0.909592	-7.6572	0.16612	0.54095	Not significant, or in different directions
NOE1	Noelin	Q99784	OLFM1	10439	X5703_26	3.28379	0.648948	0.909592	0.667606	0.911186	0.979974	Not significant, or in different directions
PTN13	Tyrosine-protein phosphatase non-receptor type 13	Q12923	PTPN13	5783	X12664_19	-2.95656	0.648995	0.909592	-1.71233	0.807972	0.959144	Not significant, or in different directions
PITX3	Pituitary homeobox 3	O75364	PITX3	5309	X22387_26	4.53458	0.649255	0.909595	NA	NA	NA	Not significant, or in different directions
KAT3	Kynurenine--oxoglutarate transaminase 3	Q6YP21	KYAT3	56267	X12682_5	2.01278	0.6493	0.909595	7.38091	0.0361939	0.337063	Not significant, or in different directions
NRG2	Pro-neuregulin-2; membrane-bound isoform	O14511	NRG2	9542	X8060_7	-4.08871	0.649372	0.909595	10.3791	0.16437	0.538067	Not significant, or in different directions
CYTF	Cystatin-F	O76096	CST7	8530	X3302_58	2.12729	0.649716	0.909902	0.529882	0.863343	0.971212	Not significant, or in different directions
CD68	Macrosialin	P34810	CD68	968	X18922_27	2.60024	0.650343	0.910606	10.6013	0.0222413	0.328404	Not significant, or in different directions
ARP19	cAMP-regulated phosphoprotein 19	P56211	ARPP19	10776	X4963_19	3.62905	0.650567	0.910679	16.0331	0.021704	0.328404	Not significant, or in different directions
STYX	Serine/threonine/tyrosine-interacting protein	Q8WUJ0	STYX	6815	X21349_2	2.82892	0.650646	0.910679	NA	NA	NA	Not significant, or in different directions
L-plastin	Plastin-2	P13796	LCP1	3936	X17231_1	5.83618	0.650989	0.910793	2.80032	0.79374	0.95552	Not significant, or in different directions
Livin B	Baculoviral IAP repeat-containing protein 7 Isoform beta	Q96CA5	BIRC7	79444	X15504_39	-4.03219	0.65104	0.910793	14.6479	0.109057	0.447062	Not significant, or in different directions
DIXC1	Dixin	Q155Q3	DIXDC1	85458	X13441_30	-4.7672	0.651132	0.910793	-9.0436	0.407418	0.766571	Not significant, or in different directions
TEF	Thyrotroph embryonic factor	Q10587	TEF	7008	X20990_48	-5.20753	0.651227	0.910793	NA	NA	NA	Not significant, or in different directions
CLU	Clustered mitochondria protein homolog	O75153	CLUH	23277	X24941_14	2.66289	0.651984	0.911678	NA	NA	NA	Not significant, or in different directions
KLRF1	Killer cell lectin-like receptor subfamily F member 1	Q9NZS2	KLRF1	51348	X7756_37	3.70245	0.652293	0.911808	NA	NA	NA	Not significant, or in different directions
Macrophage scavenger receptor	Macrophage scavenger receptor types I and II	P21757	MSR1	4481	X3684_78	-4.19538	0.652328	0.911808	NA	NA	NA	Not significant, or in different directions
REL3	Relaxin-3	Q8WXF3	RLN3	117579	X6027_31	-6.4175	0.652534	0.911921	11.9906	0.245311	0.634143	Not significant, or in different directions
protein Z inhibitor	Protein Z-dependent protease inhibitor	Q9UK55	SERPINA10	51156	X6583_67	4.28929	0.652687	0.911959	NA	NA	NA	Not significant, or in different directions
ATP4B	Potassium-transporting ATPase subunit beta	P51164	ATP4B	496	X9994_217	3.58132	0.65304	0.912278	4.51725	0.484862	0.812017	Not significant, or in different directions
FKB1B	Peptidyl-prolyl cis-trans isomerase FKBP1B	P68106	FKBP1B	2281	X11568_2	1.81291	0.65357	0.912843	6.75522	0.0280005	0.332003	Not significant, or in different directions
CASC4	Protein CASC4	Q6P4E1	GOLM2	113201	X8838_10	-5.05834	0.653821	0.912847	4.65193	0.586265	0.872594	Not significant, or in different directions
MTCP1	Protein p13 MTCP-1	P56278	MTCP1	4515	X19374_72	-2.87429	0.6539	0.912847	0.917174	0.85075	0.969584	Not significant, or in different directions
P-Cadherin	Cadherin-3	P22223	CDH3	1001	X2643_57	-5.03142	0.654001	0.912847	14.6375	0.109406	0.447969	Not significant, or in different directions
TGF-b1	Transforming growth factor beta-1	P01137	TGFB1	7040	X14108_15	5.00765	0.654378	0.912847	NA	NA	NA	Not significant, or in different directions
ALT	Alanine aminotransferase 1	P24298	GPT	2875	X16015_19	-4.66485	0.654477	0.912847	-3.5814	0.664931	0.912603	Not significant, or in different directions
COMD8	COMM domain-containing protein 8	Q9NX08	COMMD8	54951	X21507_48	3.45866	0.654558	0.912847	NA	NA	NA	Not significant, or in different directions
UBE2N/UB2V1 Complex	UBE2N (Ubc13)/Uev1a Complex	P61088|Q13404	UBE2N|UBE2V1	7334|387522	X21747_114	2.38159	0.654578	0.912847	NA	NA	NA	Not significant, or in different directions
EXOS5	Exosome complex component RRP46	Q9NQT4	EXOSC5	56915	X20968_22	-2.36518	0.654686	0.912847	NA	NA	NA	Not significant, or in different directions
PHIPL	Phytanoyl-CoA hydroxylase-interacting protein-like	Q96FC7	PHYHIPL	84457	X23528_199	-2.44197	0.654714	0.912847	NA	NA	NA	Not significant, or in different directions
Cathepsin S	Cathepsin S	P25774	CTSS	1520	X3181_50	-3.79007	0.6549	0.912847	-7.42625	0.2964	0.680845	Not significant, or in different directions
RTF1	RNA polymerase-associated protein RTF1 homolog	Q92541	RTF1	23168	X7741_111	-4.72547	0.655082	0.912847	1.55143	0.862358	0.970785	Not significant, or in different directions
Lipocalin 2	Neutrophil gelatinase-associated lipocalin	P80188	LCN2	3934	X2836_68	-3.07746	0.655343	0.912847	-4.34124	0.395557	0.761303	Not significant, or in different directions
CGBP1	CGG triplet repeat-binding protein 1	Q9UFW8	CGGBP1	8545	X23378_29	3.23923	0.655442	0.912847	NA	NA	NA	Not significant, or in different directions
DKK1	Dickkopf-related protein 1	O94907	DKK1	22943	X3535_84	-2.23687	0.655536	0.912847	5.4881	0.161795	0.534912	Not significant, or in different directions
Caspase-4	Caspase-4	P49662	CASP4	837	X22092_43	-2.89955	0.655742	0.912847	NA	NA	NA	Not significant, or in different directions
BGLR	Beta-glucuronidase	P08236	GUSB	2990	X15562_24	-2.16313	0.65617	0.912847	0.984632	0.768634	0.950653	Not significant, or in different directions
PDZD7	PDZ domain-containing protein 7	Q9H5P4	PDZD7	79955	X12391_27	-3.04111	0.656233	0.912847	-5.03209	0.424548	0.777999	Not significant, or in different directions
Ribonuclease UK114	Ribonuclease UK114	P52758	RIDA	10247	X14636_25	2.49835	0.656336	0.912847	-4.55679	0.341156	0.724768	Not significant, or in different directions
MILK2	MICAL-like protein 2	Q8IY33	MICALL2	79778	X12891_1	-5.1629	0.65667	0.912847	-6.1351	0.425956	0.778896	Not significant, or in different directions
PIM1	Serine/threonine-protein kinase pim-1	P11309	PIM1	5292	X5359_65	-3.46823	0.656779	0.912847	1.81514	0.825535	0.963542	Not significant, or in different directions
C9	Complement component C9	P02748	C9	735	X13722_105	4.04104	0.656924	0.912847	NA	NA	NA	Not significant, or in different directions
NTF-2	Nuclear transport factor 2	P61970	NUTF2	10204	X19219_71	-3.38413	0.657021	0.912847	1.78924	0.756139	0.947799	Not significant, or in different directions
NRX2B	Neurexin-2-beta	P58401	NRXN2	9379	X8876_51	3.64256	0.657074	0.912847	-11.8913	0.0997598	0.435706	Not significant, or in different directions
CT451	Cancer/testis antigen family 45 member A1	Q5HYN5	CT45A1	541466	X24667_27	5.25968	0.657253	0.912847	NA	NA	NA	Not significant, or in different directions
nectin-1 gamma	Nectin-1; isoform gamma	Q15223	NECTIN1	5818	X8803_61	-5.4296	0.657457	0.912847	-1.50291	0.7937	0.95552	Not significant, or in different directions
CD226	CD226 antigen	Q15762	CD226	10666	X5721_1	1.78545	0.657525	0.912847	NA	NA	NA	Not significant, or in different directions
DYRK3	Dual specificity tyrosine-phosphorylation-regulated kinase 3	O43781	DYRK3	8444	X4359_87	-3.66502	0.657555	0.912847	0.480437	0.956275	0.990009	Not significant, or in different directions
NCF4	Neutrophil cytosol factor 4	Q15080	NCF4	4689	X14060_67	2.56819	0.657566	0.912847	4.43703	0.396751	0.761643	Not significant, or in different directions
b-Catenin	Catenin beta-1	P35222	CTNNB1	1499	X9842_2	1.62067	0.657689	0.912847	1.47745	0.574521	0.866077	Not significant, or in different directions
ATG7	Ubiquitin-like modifier-activating enzyme ATG7	O95352	ATG7	10533	X12627_97	-2.74401	0.657737	0.912847	-1.37053	0.747511	0.944146	Not significant, or in different directions
Collagen Type III	Collagen Type III	P02461	COL3A1	1281	X18880_81	4.07845	0.657938	0.912847	-10.9593	0.185089	0.564365	Not significant, or in different directions
PGM5	PGM5	Q15124	PGM5	5239	X25117_17	3.28281	0.657945	0.912847	NA	NA	NA	Not significant, or in different directions
MMGT1	Membrane magnesium transporter 1	Q8N4V1	MMGT1	93380	X7225_51	-4.54941	0.657972	0.912847	17.658	0.0809029	0.405358	Not significant, or in different directions
UBP2	Ubiquitin carboxyl-terminal hydrolase 2	O75604	USP2	9099	X21728_4	-2.7951	0.658151	0.912847	NA	NA	NA	Not significant, or in different directions
CQ078	Uncharacterized protein C17orf78	Q8N4C9	C17orf78	284099	X6571_75	4.51493	0.658207	0.912847	13.2199	0.0536389	0.356091	Not significant, or in different directions
VP26B	Vacuolar protein sorting-associated protein 26B	Q4G0F5	VPS26B	112936	X24724_4	4.57319	0.658216	0.912847	NA	NA	NA	Not significant, or in different directions
TMA	Thyroid peroxidase	P07202	TPO	7173	X3873_51	4.20683	0.658217	0.912847	0.703366	0.911886	0.980199	Not significant, or in different directions
HM20A	High mobility group protein 20A	Q9NP66	HMG20A	10363	X12712_9	4.11074	0.658635	0.912847	4.53504	0.541332	0.847019	Not significant, or in different directions
RBM40	RNA-binding protein 40	Q96LT9	RNPC3	55599	X12814_17	-3.48297	0.658664	0.912847	-3.32181	0.633885	0.898042	Not significant, or in different directions
TRY3	Trypsin-3	P35030	PRSS3	5646	X18864_7	-2.06167	0.658685	0.912847	-2.57961	0.540078	0.846883	Not significant, or in different directions
TPD53	Tumor protein D53	Q16890	TPD52L1	7164	X17710_40	-2.83399	0.658776	0.912847	3.42175	0.593673	0.876489	Not significant, or in different directions
IF4G2	Eukaryotic translation initiation factor 4 gamma 2	P78344	EIF4G2	1982	X4230_1	1.0936	0.659054	0.912847	3.96311	0.0136998	0.328404	Not significant, or in different directions
ESAM	Endothelial cell-selective adhesion molecule	Q96AP7	ESAM	90952	X20536_11	2.94637	0.659302	0.912847	NA	NA	NA	Not significant, or in different directions
TIMP-1	Metalloproteinase inhibitor 1	P01033	TIMP1	7076	X23173_3	3.84338	0.659336	0.912847	NA	NA	NA	Not significant, or in different directions
Afamin	Afamin	P43652	AFM	173	X18196_8	4.97091	0.659351	0.912847	NA	NA	NA	Not significant, or in different directions
SEM6B	Semaphorin-6B	Q9H3T3	SEMA6B	10501	X5121_3	-3.86427	0.659405	0.912847	2.62893	0.730007	0.941155	Not significant, or in different directions
C1s	Complement C1s subcomponent	P09871	C1S	716	X8840_61	-7.48573	0.65954	0.912847	-6.4927	0.566599	0.862194	Not significant, or in different directions
KLHL3	Kelch-like protein 3	Q9UH77	KLHL3	26249	X25039_10	4.6057	0.659617	0.912847	NA	NA	NA	Not significant, or in different directions
RND3	Rho-related GTP-binding protein RhoE	P61587	RND3	390	X15439_21	3.4613	0.65974	0.912847	7.87171	0.266136	0.651656	Not significant, or in different directions
ISM1	Isthmin-1	B1AKI9	None	140862	X8355_80	5.84853	0.659914	0.912847	-2.94705	0.736177	0.943626	Not significant, or in different directions
TADA1	Transcriptional adapter 1	Q96BN2	TADA1	117143	X22796_17	-4.34115	0.660152	0.912847	NA	NA	NA	Not significant, or in different directions
KI3S1	Killer cell immunoglobulin-like receptor 3DS1	Q14943	KIR3DS1	3813	X5097_14	-4.98248	0.660201	0.912847	7.44239	0.246081	0.63451	Not significant, or in different directions
Inosine triphosphatase	Inosine triphosphate pyrophosphatase	Q9BY32	ITPA	3704	X18916_25	1.8401	0.66032	0.912847	5.96101	0.0614488	0.364335	Not significant, or in different directions
Proteasome beta chain	Proteasome subunit beta type-4	P28070	PSMB4	5692	X18340_2	-2.54254	0.660336	0.912847	-3.36377	0.482273	0.810285	Not significant, or in different directions
CPNS2	Calpain small subunit 2	Q96L46	CAPNS2	84290	X22063_20	-3.37979	0.660539	0.912954	NA	NA	NA	Not significant, or in different directions
CHSTE	Carbohydrate sulfotransferase 14	Q8NCH0	CHST14	113189	X7262_191	-4.67971	0.661004	0.913358	1.38717	0.884009	0.974642	Not significant, or in different directions
EXOG	Nuclease EXOG; mitochondrial	Q9Y2C4	EXOG	9941	X22136_9	-2.36032	0.661335	0.913358	NA	NA	NA	Not significant, or in different directions
H2AY	Core histone macro-H2A.1	O75367	MACROH2A1	9555	X21664_6	2.8766	0.661515	0.913358	NA	NA	NA	Not significant, or in different directions
OAS1	2'-5'-oligoadenylate synthase 1	P00973	OAS1	4938	X10361_25	2.95087	0.661596	0.913358	3.32496	0.498812	0.822108	Not significant, or in different directions
OPT	Opticin	Q9UBM4	OPTC	26254	X15430_165	5.00388	0.661621	0.913358	8.93139	0.282006	0.668622	Not significant, or in different directions
BPSA	Benign Prostate specific Antigen	P07288	KLK3	354	X21232_39	1.01574	0.661647	0.913358	NA	NA	NA	Not significant, or in different directions
LPHN3	Latrophilin-3	Q9HAR2	ADGRL3	23284	X20578_10	-5.77698	0.661708	0.913358	NA	NA	NA	Not significant, or in different directions
G6B	Protein G6b	O95866	MPIG6B	80739	X7065_1	1.41512	0.662084	0.913492	4.20485	0.0356007	0.337063	Not significant, or in different directions
NELFA	Negative elongation factor A	Q9H3P2	NELFA	7469	X24222_10	4.11819	0.662151	0.913492	NA	NA	NA	Not significant, or in different directions
Epithelial cell kinase	Ephrin type-A receptor 2	P29317	EPHA2	1969	X4834_61	-3.72813	0.662341	0.913492	-9.98325	0.146876	0.51067	Not significant, or in different directions
CRIP2	Cysteine-rich protein 2	P52943	CRIP2	1397	X9053_16	-3.59401	0.662536	0.913492	-7.21502	0.327234	0.718138	Not significant, or in different directions
PSME3	Proteasome activator complex subunit 3	P61289	PSME3	10197	X5204_13	4.68272	0.662598	0.913492	8.84834	0.237243	0.624421	Not significant, or in different directions
YD286	Glutaredoxin-like protein C5orf63	A6NC05	C5orf63	401207	X13378_80	-3.60026	0.662707	0.913492	17.0377	0.0792804	0.401156	Not significant, or in different directions
KKLC1	Kita-kyushu lung cancer antigen 1	Q5H943	CT83	203413	X23579_3	-2.62707	0.662838	0.913492	NA	NA	NA	Not significant, or in different directions
C1T9A	Complement C1q and tumor necrosis factor-related protein 9A	P0C862	C1QTNF9	338872	X16605_2	-4.60425	0.662979	0.913492	-0.246282	0.963493	0.990514	Not significant, or in different directions
EFS	Embryonal Fyn-associated substrate	O43281	EFS	10278	X12572_236	-5.42069	0.663042	0.913492	3.74808	0.628616	0.896839	Not significant, or in different directions
PLOD3	Procollagen-lysine;2-oxoglutarate 5-dioxygenase 3	O60568	PLOD3	8985	X10612_18	3.81694	0.663059	0.913492	14.7125	0.0351141	0.337063	Not significant, or in different directions
CCNB2	G2/mitotic-specific cyclin-B2	O95067	CCNB2	9133	X18208_3	-5.02576	0.663337	0.913531	5.75202	0.584298	0.872594	Not significant, or in different directions
SYT13	Synaptotagmin-13	Q7L8C5	SYT13	57586	X21132_9	-3.92644	0.663338	0.913531	NA	NA	NA	Not significant, or in different directions
PSMD6	26S proteasome non-ATPase regulatory subunit 6	Q15008	PSMD6	9861	X23672_10	2.43419	0.663776	0.913629	NA	NA	NA	Not significant, or in different directions
MMP-8	Neutrophil collagenase	P22894	MMP8	4317	X2954_56	2.78721	0.663943	0.913629	NA	NA	NA	Not significant, or in different directions
gp75	gp75	P17643	TYRP1	7306	X21441_20	-4.0832	0.664212	0.913629	NA	NA	NA	Not significant, or in different directions
Perlecan	Basement membrane-specific heparan sulfate proteoglycan core protein	P98160	HSPG2	3339	X15626_223	5.59936	0.664411	0.913629	-20.0321	0.0511587	0.353286	Not significant, or in different directions
TMIG2	Transmembrane and immunoglobulin domain-containing protein 2	Q96BF3	TMIGD2	126259	X21229_5	2.15354	0.664823	0.913629	NA	NA	NA	Not significant, or in different directions
LRC24	Leucine-rich repeat-containing protein 24	Q50LG9	LRRC24	441381	X9989_12	-5.03973	0.664884	0.913629	-0.397032	0.952949	0.989375	Not significant, or in different directions
EphB6	Ephrin type-B receptor 6	O15197	EPHB6	2051	X9261_14	-3.2266	0.664941	0.913629	NA	NA	NA	Not significant, or in different directions
PELO	Protein pelota homolog	Q9BRX2	PELO	53918	X12431_13	2.89671	0.664967	0.913629	1.93417	0.726329	0.93992	Not significant, or in different directions
STAB2	Stabilin-2	Q8WWQ8	STAB2	55576	X3399_31	3.85473	0.665017	0.913629	8.593	0.245916	0.634413	Not significant, or in different directions
GDF-9	Growth/differentiation factor 9	O60383	GDF9	2661	X3067_67	3.93915	0.665056	0.913629	10.0421	0.0991631	0.435391	Not significant, or in different directions
GPX2	Glutathione peroxidase 2	P18283	GPX2	2877	X18894_1	-2.61597	0.665118	0.913629	-6.50593	0.293409	0.680694	Not significant, or in different directions
DJC18	DnaJ homolog subfamily C member 18	Q9H819	DNAJC18	202052	X8033_1	-2.04745	0.665204	0.913629	-0.905937	0.789526	0.954989	Not significant, or in different directions
PCBP1	Poly(rC)-binding protein 1	Q15365	PCBP1	5093	X11458_30	2.23243	0.665444	0.913629	6.22168	0.0465576	0.34543	Not significant, or in different directions
AMD	Peptidyl-glycine alpha-amidating monooxygenase	P19021	PAM	5066	X5620_13	-4.90947	0.665459	0.913629	-11.1315	0.262612	0.648771	Not significant, or in different directions
CBPD	Carboxypeptidase D	O75976	CPD	1362	X7917_17	6.18918	0.665497	0.913629	14.9207	0.2822	0.668764	Not significant, or in different directions
PSG4	Pregnancy-specific beta-1-glycoprotein 4	Q00888	PSG4	5672	X5649_83	-2.74885	0.665531	0.913629	0.583692	0.902532	0.978097	Not significant, or in different directions
IP3KC	Inositol-trisphosphate 3-kinase C	Q96DU7	ITPKC	80271	X12507_16	-4.25146	0.66554	0.913629	1.18303	0.855665	0.969584	Not significant, or in different directions
MSD2	Myb/SANT-like DNA-binding domain-containing protein 2	Q6P1R3	MSANTD2	79684	X25452_16	2.8891	0.665947	0.914015	NA	NA	NA	Not significant, or in different directions
PGRP-I-alpha	Peptidoglycan recognition protein 3	Q96LB9	PGLYRP3	114771	X10561_5	3.57935	0.66635	0.914072	4.21957	0.57723	0.867415	Not significant, or in different directions
TRIL	TLR4 interactor with leucine rich repeats	Q7L0X0	TRIL	9865	X6527_1	-3.59246	0.666428	0.914072	3.29596	0.657462	0.909559	Not significant, or in different directions
ATOX1	Copper transport protein ATOX1	O00244	ATOX1	475	X19233_75	2.90974	0.666479	0.914072	7.58044	0.156402	0.527236	Not significant, or in different directions
HXA5	Homeobox protein Hox-A5	P20719	HOXA5	3202	X22376_95	3.48577	0.666497	0.914072	NA	NA	NA	Not significant, or in different directions
DUS19	Dual specificity protein phosphatase 19	Q8WTR2	DUSP19	142679	X20984_142	2.85601	0.666616	0.914072	NA	NA	NA	Not significant, or in different directions
STX2	Syntaxin-2	P32856	STX2	2054	X7738_299	-4.32993	0.667234	0.914562	-18.5952	0.0534502	0.355904	Not significant, or in different directions
MAT2B	Methionine adenosyltransferase 2 subunit beta	Q9NZL9	MAT2B	27430	X18392_19	3.76171	0.667395	0.914562	12.1644	0.0668687	0.381001	Not significant, or in different directions
CJ072	V-set and transmembrane domain-containing protein 4	Q8IW00	VSTM4	196740	X7242_14	-4.96652	0.667412	0.914562	13.1667	0.209339	0.592773	Not significant, or in different directions
SPT20	Spermatogenesis-associated protein 20	Q8TB22	SPATA20	64847	X11117_2	-3.64905	0.667966	0.914562	-0.345055	0.96156	0.990514	Not significant, or in different directions
LYSM4	LysM and putative peptidoglycan-binding domain-containing protein 4	Q5XG99	LYSMD4	145748	X9106_87	-3.12584	0.667978	0.914562	15.147	0.0784539	0.399409	Not significant, or in different directions
DHRS3	Short-chain dehydrogenase/reductase 3	O75911	DHRS3	9249	X24708_7	2.78462	0.668029	0.914562	NA	NA	NA	Not significant, or in different directions
TNFSF15	Tumor necrosis factor ligand superfamily member 15	O95150	TNFSF15	9966	X14057_68	2.65819	0.668144	0.914562	NA	NA	NA	Not significant, or in different directions
HECD3	Probable E3 ubiquitin-protein ligase HECTD3	Q5T447	HECTD3	79654	X25244_9	3.38011	0.668177	0.914562	NA	NA	NA	Not significant, or in different directions
GIPC2	PDZ domain-containing protein GIPC2	Q8TF65	GIPC2	54810	X20921_1	3.22436	0.668219	0.914562	NA	NA	NA	Not significant, or in different directions
CHC10	Coiled-coil-helix-coiled-coil-helix domain-containing protein 10; mitochondrial	Q8WYQ3	CHCHD10	400916	X11270_17	2.65458	0.66829	0.914562	15.8967	0.00436064	0.328404	Not significant, or in different directions
CHM1B	Charged multivesicular body protein 1b	Q7LBR1	CHMP1B	57132	X18207_6	1.43943	0.668353	0.914562	NA	NA	NA	Not significant, or in different directions
ST1B1	Sulfotransferase family cytosolic 1B member 1	O43704	SULT1B1	27284	X12671_35	3.60323	0.66864	0.914727	-10.4388	0.171204	0.545378	Not significant, or in different directions
Tropomyosin 4	Tropomyosin alpha-4 chain	P67936	TPM4	7171	X9863_1	1.89303	0.668725	0.914727	6.7031	0.0222767	0.328404	Not significant, or in different directions
MGT5A	Alpha-1;6-mannosylglycoprotein 6-beta-N-acetylglucosaminyltransferase A	Q09328	MGAT5	4249	X21813_171	6.16887	0.668854	0.914732	NA	NA	NA	Not significant, or in different directions
PL8L1	PLAC8-like protein 1	A1L4L8	PLAC8L1	153770	X22532_59	-3.48248	0.669286	0.915152	NA	NA	NA	Not significant, or in different directions
IDLC	Axonemal dynein light intermediate polypeptide 1	O14645	DNALI1	7802	X20437_9	-3.41298	0.669538	0.915324	NA	NA	NA	Not significant, or in different directions
ZN75D	Zinc finger protein 75D	P51815	ZNF75D	7626	X11596_47	-5.23318	0.669772	0.915472	-4.82646	0.472926	0.806121	Not significant, or in different directions
ITB6	Integrin beta-6	P18564	ITGB6	3694	X7737_76	2.7934	0.669976	0.915485	1.29599	0.76727	0.950653	Not significant, or in different directions
IL-10	Interleukin-10	P22301	IL10	3586	X13723_6	3.0611	0.670137	0.915485	NA	NA	NA	Not significant, or in different directions
LL-37	Antibacterial protein LL-37	P49913	CAMP	820	X15481_45	-2.62989	0.670158	0.915485	-8.45936	0.152753	0.521645	Not significant, or in different directions
KBP	KIF1-binding protein	Q96EK5	KIFBP	26128	X12956_40	1.06749	0.670381	0.915617	4.03786	0.0138693	0.328404	Not significant, or in different directions
FATE1	Fetal and adult testis-expressed transcript protein	Q969F0	FATE1	89885	X7740_33	5.41892	0.670648	0.915811	-5.44171	0.524132	0.837479	Not significant, or in different directions
MCE1	mRNA-capping enzyme	O60942	RNGTT	8732	X12847_27	4.28827	0.671006	0.916128	23.0041	0.000403251	0.286827	Not significant, or in different directions
TINF2	TERF1-interacting nuclear factor 2	Q9BSI4	TINF2	26277	X10638_1	-3.66488	0.671506	0.916639	-0.846009	0.888311	0.975496	Not significant, or in different directions
NKG2D	NKG2-D type II integral membrane protein	P26718	KLRK1	100528032	X14095_1	3.07312	0.671802	0.916799	0.912959	0.87727	0.972831	Not significant, or in different directions
PRS57	Serine protease 57	Q6UWY2	PRSS57	400668	X8351_17	-3.45194	0.671875	0.916799	0.442573	0.940904	0.987603	Not significant, or in different directions
BDNF	Brain-derived neurotrophic factor	P23560	BDNF	627	X14047_78	1.35723	0.672129	0.916801	2.69205	0.242873	0.631799	Not significant, or in different directions
F110A	Protein FAM110A	Q9BQ89	FAM110A	83541	X23783_22	3.7831	0.672241	0.916801	NA	NA	NA	Not significant, or in different directions
TXD12	Thioredoxin domain-containing protein 12	O95881	TXNDC12	51060	X4815_25	-3.12237	0.672628	0.916801	NA	NA	NA	Not significant, or in different directions
TIFA	TRAF-interacting protein with FHA domain-containing protein A	Q96CG3	TIFA	92610	X21113_3	2.34849	0.672697	0.916801	NA	NA	NA	Not significant, or in different directions
a1-Antichymotrypsin	Alpha-1-antichymotrypsin	P01011	SERPINA3	12	X2879_9	-7.55462	0.67275	0.916801	-34.4889	0.0649137	0.376258	Not significant, or in different directions
DAG1	Dystroglycan	Q14118	DAG1	1605	X8369_102	-4.00825	0.67293	0.916801	0.699841	0.933958	0.985948	Not significant, or in different directions
SCCA1	Squamous cell carcinoma antigen 1	P29508	SERPINB3	6317	X21832_31	-3.24004	0.673028	0.916801	NA	NA	NA	Not significant, or in different directions
GUC1A	Guanylyl cyclase-activating protein 1	P43080	GUCA1A	2978	X10008_43	-4.17034	0.673071	0.916801	3.30432	0.717092	0.938648	Not significant, or in different directions
sPLA(2)-XII	sPLA(2)-XII	Q9BZM1	PLA2G12A	81579	X21563_3	2.29849	0.673214	0.916801	NA	NA	NA	Not significant, or in different directions
ATPK	ATP synthase subunit f; mitochondrial	P56134	ATP5MF	9551	X11539_4	4.55902	0.673222	0.916801	1.4006	0.820277	0.96279	Not significant, or in different directions
IL-17B	Interleukin-17B	Q9UHF5	IL17B	27190	X3499_77	-6.58062	0.67326	0.916801	2.26388	0.783717	0.954598	Not significant, or in different directions
DYRK3	Dual specificity tyrosine-phosphorylation-regulated kinase 3	O43781	DYRK3	8444	X21662_121	-4.52102	0.673643	0.916966	NA	NA	NA	Not significant, or in different directions
MFNG	Beta-1;3-N-acetylglucosaminyltransferase manic fringe	O00587	MFNG	4242	X5605_77	-2.29541	0.673654	0.916966	0.292656	0.922139	0.982812	Not significant, or in different directions
B2L10	Bcl-2-like protein 10	Q9HD36	BCL2L10	10017	X7249_37	-2.82031	0.673759	0.916966	NA	NA	NA	Not significant, or in different directions
MUSK	Muscle; skeletal receptor tyrosine-protein kinase	O15146	MUSK	4593	X11547_84	-2.02207	0.673974	0.917006	-2.99337	0.390184	0.758284	Not significant, or in different directions
CQ067	Uncharacterized protein C17orf67	Q0P5P2	C17orf67	339210	X9070_1	-3.41626	0.67404	0.917006	4.00388	0.373596	0.748432	Not significant, or in different directions
TPMT	Thiopurine S-methyltransferase	P51580	TPMT	7172	X11218_84	4.56145	0.674174	0.917007	4.67455	0.546426	0.850736	Not significant, or in different directions
DYRK2	Dual specificity tyrosine-phosphorylation-regulated kinase 2	Q92630	DYRK2	8445	X20205_55	-4.84186	0.674292	0.917007	NA	NA	NA	Not significant, or in different directions
SQSTM	Sequestosome-1	Q13501	SQSTM1	8878	X7695_106	3.72079	0.674536	0.917168	NA	NA	NA	Not significant, or in different directions
IRPL1	Interleukin-1 receptor accessory protein-like 1	Q9NZN1	IL1RAPL1	11141	X20522_2	-2.6495	0.674699	0.917188	NA	NA	NA	Not significant, or in different directions
GTSF1	Gametocyte-specific factor 1	Q8WW33	GTSF1	121355	X20946_41	-4.16478	0.674872	0.917188	NA	NA	NA	Not significant, or in different directions
DLDH	Dihydrolipoyl dehydrogenase; mitochondrial	P09622	DLD	1738	X15527_90	3.06043	0.674929	0.917188	-1.84004	0.751627	0.945363	Not significant, or in different directions
HHEX	Hematopoietically-expressed homeobox protein HHEX	Q03014	HHEX	3087	X20425_12	3.35101	0.675446	0.917215	NA	NA	NA	Not significant, or in different directions
CSKP	Peripheral plasma membrane protein CASK	O14936	CASK	8573	X16754_40	-3.136	0.675482	0.917215	1.80523	0.770871	0.950831	Not significant, or in different directions
NEC1	Neuroendocrine convertase 1	P29120	PCSK1	5122	X13388_57	3.68957	0.67549	0.917215	4.79481	0.512119	0.830998	Not significant, or in different directions
CEP76	Centrosomal protein of 76 kDa	Q8TAP6	CEP76	79959	X23675_16	4.67341	0.675595	0.917215	NA	NA	NA	Not significant, or in different directions
FRS1L	DOMON domain-containing protein FRRS1L	Q9P0K9	FRRS1L	23732	X7976_19	2.59784	0.675627	0.917215	-3.26524	0.466748	0.804142	Not significant, or in different directions
Myoglobin	Myoglobin	P02144	MB	4151	X3042_7	2.76604	0.675704	0.917215	1.67678	0.761357	0.948648	Not significant, or in different directions
KCAB3	Voltage-gated potassium channel subunit beta-3	O43448	KCNAB3	9196	X23370_39	3.48188	0.676004	0.917294	NA	NA	NA	Not significant, or in different directions
S22AG	Solute carrier family 22 member 16	Q86VW1	SLC22A16	85413	X9969_8	-3.5797	0.676237	0.917294	2.93818	0.699243	0.930705	Not significant, or in different directions
HE4	WAP four-disulfide core domain protein 2	Q14508	WFDC2	10406	X11388_75	-2.55403	0.676307	0.917294	-6.87814	0.178555	0.558548	Not significant, or in different directions
FCRLB	Fc receptor-like B	Q6BAA4	FCRLB	127943	X15583_18	1.77873	0.676517	0.917294	0.137896	0.969105	0.991007	Not significant, or in different directions
MANBA	Beta-mannosidase	O00462	MANBA	4126	X6382_17	4.25639	0.676548	0.917294	-0.497752	0.946531	0.987862	Not significant, or in different directions
HOME3	Homer protein homolog 3	Q9NSC5	HOMER3	9454	X21799_15	-4.53522	0.676662	0.917294	NA	NA	NA	Not significant, or in different directions
RASA1	Ras GTPase-activating protein 1	P20936	RASA1	5921	X5481_16	2.08127	0.676975	0.917294	5.69997	0.214415	0.598818	Not significant, or in different directions
METK1	S-adenosylmethionine synthase isoform type-1	Q00266	MAT1A	4143	X21247_16	-1.69758	0.677139	0.917294	NA	NA	NA	Not significant, or in different directions
DCP1A	mRNA-decapping enzyme 1A	Q9NPI6	DCP1A	55802	X14008_22	-4.01269	0.677216	0.917294	-6.53388	0.356963	0.737523	Not significant, or in different directions
ATS1	A disintegrin and metalloproteinase with thrombospondin motifs 1	Q9UHI8	ADAMTS1	9510	X3174_2	3.40911	0.677406	0.917294	10.191	0.0907457	0.418355	Not significant, or in different directions
PALMD	Palmdelphin	Q9NP74	PALMD	54873	X22059_56	-2.18801	0.677506	0.917294	NA	NA	NA	Not significant, or in different directions
GCSH	Glycine cleavage system H protein; mitochondrial	P23434	GCSH	2653	X10956_82	-2.79144	0.67774	0.917294	2.34272	0.664124	0.912185	Not significant, or in different directions
NTRI	Neurotrimin	Q9P121	NTM	50863	X8428_102	-4.1065	0.677753	0.917294	9.33723	0.254203	0.64085	Not significant, or in different directions
SHKB1	SH3KBP1-binding protein 1	Q8TBC3	SHKBP1	92799	X23702_98	-1.59383	0.677904	0.917294	NA	NA	NA	Not significant, or in different directions
SNP29	Synaptosomal-associated protein 29	O95721	SNAP29	9342	X12357_41	2.26383	0.678206	0.917294	9.49363	0.0524225	0.355286	Not significant, or in different directions
PSG1	Pregnancy-specific beta-1-glycoprotein 1	P11464	PSG1	5669	X15631_18	-3.39931	0.678216	0.917294	-2.21707	0.722461	0.939315	Not significant, or in different directions
CD248	Endosialin	Q9HCU0	CD248	57124	X15491_20	3.53339	0.678531	0.917294	-3.26958	0.647199	0.90595	Not significant, or in different directions
CRBP	Retinol-binding protein 1	P09455	RBP1	5947	X19279_42	-4.32066	0.67863	0.917294	-1.85634	0.866117	0.971696	Not significant, or in different directions
CISY	Citrate synthase; mitochondrial	O75390	CS	1431	X18309_18	1.45475	0.678647	0.917294	4.00869	0.0384753	0.338765	Not significant, or in different directions
Parathyroid Hormone1-34	Parathyroid Hormone1-34	P01270	PTH	5741	X19640_2	-3.14049	0.678844	0.917294	4.04456	0.503304	0.82607	Not significant, or in different directions
CCL28	C-C motif chemokine 28	Q9NRJ3	CCL28	56477	X2890_59	1.8406	0.678848	0.917294	1.05779	0.788707	0.954989	Not significant, or in different directions
GNAQ	Guanine nucleotide-binding protein G(q) subunit alpha	P50148	GNAQ	2776	X23567_37	2.24281	0.678965	0.917294	NA	NA	NA	Not significant, or in different directions
DBNL	Drebrin-like protein	Q9UJU6	DBNL	28988	X9755_19	1.52407	0.67906	0.917294	NA	NA	NA	Not significant, or in different directions
NAB1	NGFI-A-binding protein 1	Q13506	NAB1	4664	X13933_276	2.73084	0.679111	0.917294	3.37925	0.50921	0.828548	Not significant, or in different directions
BST-2	Bone marrow stromal antigen 2	Q10589	BST2	684	X8832_55	-3.35707	0.679161	0.917294	9.68131	0.0773793	0.397597	Not significant, or in different directions
OLIG1	Oligodendrocyte transcription factor 1	Q8TAK6	OLIG1	116448	X25257_162	3.14474	0.679262	0.917294	NA	NA	NA	Not significant, or in different directions
OFUT1	GDP-fucose protein O-fucosyltransferase 1	Q9H488	POFUT1	23509	X5634_39	3.26775	0.67927	0.917294	15.6018	0.00473859	0.328404	Not significant, or in different directions
WASL	Neural Wiskott-Aldrich syndrome protein	O00401	WASL	8976	X25082_3	3.82416	0.679316	0.917294	NA	NA	NA	Not significant, or in different directions
DNM3L	DNA (cytosine-5)-methyltransferase 3-like	Q9UJW3	DNMT3L	29947	X19142_39	3.34397	0.679608	0.917294	-6.12951	0.265705	0.651656	Not significant, or in different directions
TM221	Transmembrane protein 221	A6NGB7	TMEM221	100130519	X23519_91	-2.60139	0.679903	0.917294	NA	NA	NA	Not significant, or in different directions
GFRa-3	GDNF family receptor alpha-3	O60609	GFRA3	2676	X2505_49	3.35476	0.679997	0.917294	5.59861	0.369872	0.747225	Not significant, or in different directions
ACTN2	Alpha-actinin-2	P35609	ACTN2	88	X9844_138	1.15825	0.680064	0.917294	-1.79667	0.488016	0.815107	Not significant, or in different directions
SVIP	Small VCP/p97-interacting protein	Q8NHG7	SVIP	258010	X18285_6	4.04078	0.680082	0.917294	5.82392	0.454379	0.795683	Not significant, or in different directions
PDILT	Protein disulfide-isomerase-like protein of the testis	Q8N807	PDILT	204474	X7092_7	3.28767	0.680112	0.917294	-7.64991	0.20456	0.58753	Not significant, or in different directions
LRA25	Leucine repeat adapter protein 25	Q8N5H3	FAM89B	23625	X24638_3	4.58089	0.680256	0.917294	NA	NA	NA	Not significant, or in different directions
CD29	CD29	P05556	ITGB1	3688	X23949_12	1.75713	0.680454	0.917294	NA	NA	NA	Not significant, or in different directions
PCKGM	Phosphoenolpyruvate carboxykinase [GTP]; mitochondrial	Q16822	PCK2	5106	X22405_61	1.2971	0.680479	0.917294	NA	NA	NA	Not significant, or in different directions
EPHA4	Ephrin type-A receptor 4	P54764	EPHA4	2043	X16288_17	-5.12231	0.680573	0.917294	1.45523	0.88948	0.975498	Not significant, or in different directions
IL3RB	Cytokine receptor common subunit beta	P32927	CSF2RB	1439	X11137_43	3.57196	0.68067	0.917294	5.04917	0.419803	0.774147	Not significant, or in different directions
RILP	Rab-interacting lysosomal protein	Q96NA2	RILP	83547	X24244_81	1.62791	0.680879	0.917405	NA	NA	NA	Not significant, or in different directions
CADH7	Cadherin-7	Q9ULB5	CDH7	1005	X7959_34	-3.01844	0.681122	0.917563	-1.95494	0.770122	0.950662	Not significant, or in different directions
MARE3	Microtubule-associated protein RP/EB family member 3	Q9UPY8	MAPRE3	22924	X22992_6	-3.74217	0.681374	0.917733	NA	NA	NA	Not significant, or in different directions
SIRT2	NAD-dependent protein deacetylase sirtuin-2	Q8IXJ6	SIRT2	22933	X5030_52	2.56985	0.681545	0.917759	0.38122	0.933057	0.985851	Not significant, or in different directions
MECP2	Methyl-CpG-binding protein 2	P51608	MECP2	4204	X19108_50	-3.074	0.68206	0.917759	-0.332334	0.950972	0.988803	Not significant, or in different directions
LGR5	Leucine-rich repeat-containing G-protein coupled receptor 5	O75473	LGR5	8549	X7122_31	-3.22475	0.682066	0.917759	NA	NA	NA	Not significant, or in different directions
NRIP3	Nuclear receptor-interacting protein 3	Q9NQ35	NRIP3	56675	X18237_29	4.89262	0.682115	0.917759	3.93867	0.680374	0.922043	Not significant, or in different directions
SPARCL1	SPARC-like protein 1	Q14515	SPARCL1	8404	X4467_49	4.01529	0.682177	0.917759	-4.98387	0.580822	0.870534	Not significant, or in different directions
GNT2C	N-acetyllactosaminide beta-1;6-N-acetylglucosaminyl-transferase; isoform C	Q8NFS9	None	2651	X7143_9	-4.72608	0.682257	0.917759	-5.12896	0.513588	0.83214	Not significant, or in different directions
Adrenomedullin	Adrenomedullin	P35318	ADM	133	X7922_5	-3.39776	0.682275	0.917759	6.97894	0.197401	0.577814	Not significant, or in different directions
RGS5	Regulator of G-protein signaling 5	O15539	RGS5	8490	X16850_5	5.84662	0.682743	0.918219	12.0293	0.256856	0.642439	Not significant, or in different directions
MSRB1	Methionine-R-sulfoxide reductase B1	Q9NZV6	MSRB1	51734	X20971_1	3.46643	0.682985	0.918375	NA	NA	NA	Not significant, or in different directions
EHF	ETS homologous factor	Q9NZC4	EHF	26298	X13387_55	2.92492	0.683207	0.918505	1.23246	0.837337	0.965957	Not significant, or in different directions
TOPB1	DNA topoisomerase 2-binding protein 1	Q92547	TOPBP1	11073	X9947_22	-2.94739	0.683817	0.918821	-7.09054	0.192308	0.573225	Not significant, or in different directions
ISK7	Serine protease inhibitor Kazal-type 7	P58062	SPINK7	84651	X10974_20	-2.59987	0.683886	0.918821	-5.06579	0.402299	0.763065	Not significant, or in different directions
Cadherin-6	Cadherin-6	P55285	CDH6	1004	X16312_45	-3.05678	0.683982	0.918821	-2.67894	0.620932	0.892853	Not significant, or in different directions
TCPA	T-complex protein 1 subunit alpha	P17987	TCP1	6950	X19265_9	1.62381	0.684092	0.918821	3.97919	0.15118	0.517692	Not significant, or in different directions
Integrin a6	Integrin alpha-6	P23229	ITGA6	3655	X21979_8	-4.14447	0.684246	0.918821	NA	NA	NA	Not significant, or in different directions
HRK	Activator of apoptosis harakiri	O00198	HRK	8739	X8008_28	3.67403	0.684601	0.918821	10.4407	0.111806	0.453429	Not significant, or in different directions
NRX3A	Neurexin-3	Q9Y4C0	NRXN3	9369	X16323_8	-3.20798	0.684607	0.918821	2.23751	0.677685	0.921155	Not significant, or in different directions
HIS1	Histatin-1	P15515	HTN1	3346	X10608_9	-1.56238	0.684678	0.918821	-2.56071	0.426079	0.778896	Not significant, or in different directions
TBC28	TBC1 domain family member 28	Q2M2D7	TBC1D28	254272	X22799_17	4.52952	0.684805	0.918821	NA	NA	NA	Not significant, or in different directions
PTK6	Protein-tyrosine kinase 6	Q13882	PTK6	5753	X3832_51	3.05609	0.685068	0.918821	4.11355	0.512218	0.830998	Not significant, or in different directions
STC2	Stanniocalcin-2	O76061	STC2	8614	X6231_46	2.83916	0.685096	0.918821	0.381964	0.944848	0.987862	Not significant, or in different directions
ROBO4	Roundabout homolog 4	Q8WZ75	ROBO4	54538	X9232_1	3.01242	0.685105	0.918821	NA	NA	NA	Not significant, or in different directions
IgD	Immunoglobulin D	P01880	IGHD	3495 50802 3535	X4916_2	-0.611073	0.685108	0.918821	-1.25689	0.337486	0.724692	Not significant, or in different directions
REL2	Prorelaxin H2	P04090	RLN2	6019	X6621_10	-3.67447	0.685208	0.918821	2.42154	0.733693	0.942239	Not significant, or in different directions
PRRX1	Paired mesoderm homeobox protein 1	P54821	PRRX1	5396	X24215_8	-1.90792	0.685487	0.918861	NA	NA	NA	Not significant, or in different directions
HECA2	HEPACAM family member 2	A8MVW5	HEPACAM2	253012	X9116_28	-4.57977	0.685489	0.918861	-6.6748	0.507587	0.827258	Not significant, or in different directions
SETMR	Histone-lysine N-methyltransferase SETMAR	Q53H47	SETMAR	6419	X12462_20	-3.12439	0.685761	0.918926	-1.71205	0.778562	0.953619	Not significant, or in different directions
Topoisomerase I	DNA topoisomerase 1	P11387	TOP1	7150	X2876_74	2.02242	0.685842	0.918926	-5.31758	0.286214	0.672516	Not significant, or in different directions
NDUA5	NADH dehydrogenase [ubiquinone] 1 alpha subcomplex subunit 5	Q16718	NDUFA5	4698	X19200_16	3.21656	0.686034	0.918926	4.34026	0.466961	0.804142	Not significant, or in different directions
MKX	Homeobox protein Mohawk	Q8IYA7	MKX	283078	X22503_24	2.37038	0.686042	0.918926	NA	NA	NA	Not significant, or in different directions
CTHR1	Collagen triple helix repeat-containing protein 1	Q96CG8	CTHRC1	115908	X15467_10	3.23687	0.686442	0.919293	-5.40859	0.412771	0.768869	Not significant, or in different directions
NOP16	Nucleolar protein 16	Q9Y3C1	NOP16	51491	X18228_30	3.03018	0.686715	0.919489	0.00879754	0.999057	0.999612	Not significant, or in different directions
Layilin	Layilin	Q6UX15	LAYN	143903	X2635_61	-4.60229	0.687054	0.919534	2.87986	0.738609	0.943626	Not significant, or in different directions
ANKS3	Ankyrin repeat and SAM domain-containing protein 3	Q6ZW76	ANKS3	124401	X25261_42	3.88474	0.687068	0.919534	NA	NA	NA	Not significant, or in different directions
INP5E	72 kDa inositol polyphosphate 5-phosphatase	Q9NRR6	INPP5E	56623	X11370_20	-3.98824	0.687133	0.919534	20.4921	0.00743577	0.328404	Not significant, or in different directions
BATF	Basic leucine zipper transcriptional factor ATF-like	Q16520	BATF	10538	X19227_18	-5.37241	0.687369	0.919534	-5.84117	0.494139	0.819943	Not significant, or in different directions
SRP19	Signal recognition particle 19 kDa protein	P09132	SRP19	6728	X18257_64	-1.26744	0.687379	0.919534	3.9254	0.113017	0.454432	Not significant, or in different directions
ZN774	Zinc finger protein 774	Q6NX45	ZNF774	342132	X12760_34	-4.02776	0.687578	0.919631	-12.1632	0.184764	0.564365	Not significant, or in different directions
S26A5	Prestin	P58743	SLC26A5	375611	X9127_4	2.88383	0.688072	0.920123	-2.54564	0.625786	0.894827	Not significant, or in different directions
MPZL2	Myelin protein zero-like protein 2	O60487	MPZL2	10205	X9372_157	-3.30736	0.689303	0.921443	-8.4487	0.182545	0.56398	Not significant, or in different directions
F118A	Protein FAM118A	Q9NWS6	FAM118A	55007	X23358_42	-4.44	0.689433	0.921443	NA	NA	NA	Not significant, or in different directions
Peroxiredoxin-5	Peroxiredoxin-5; mitochondrial	P30044	PRDX5	25824	X5017_19	3.0531	0.689455	0.921443	-2.2791	0.770407	0.950662	Not significant, or in different directions
OBP2A	Odorant-binding protein 2a	Q9NY56	OBP2A	29991	X6526_77	3.47992	0.689565	0.921443	2.73275	0.588475	0.874111	Not significant, or in different directions
PPME1	Protein phosphatase methylesterase 1	Q9Y570	PPME1	51400	X17852_5	2.33859	0.690205	0.921493	2.54213	0.533523	0.842217	Not significant, or in different directions
IVD	Isovaleryl-CoA dehydrogenase; mitochondrial	P26440	IVD	3712	X17737_7	1.16778	0.690236	0.921493	3.56614	0.0654596	0.376728	Not significant, or in different directions
PENK	Proenkephalin-A	P01210	PENK	5179	X9076_25	2.16914	0.690275	0.921493	-4.66342	0.301862	0.686933	Not significant, or in different directions
LIGHT	Tumor necrosis factor ligand superfamily member 14	O43557	TNFSF14	8740	X5988_49	3.6215	0.690361	0.921493	3.8934	0.565727	0.862086	Not significant, or in different directions
RAB17	Ras-related protein Rab-17	Q9H0T7	RAB17	64284	X11118_107	-3.50644	0.690614	0.921493	1.28029	0.863289	0.971212	Not significant, or in different directions
CD27	CD27 antigen	P26842	CD27	939	X5412_53	3.64284	0.690631	0.921493	1.86844	0.869356	0.971715	Not significant, or in different directions
CTF8	Chromosome transmission fidelity protein 8 homolog	P0CG13	CHTF8	54921	X24294_13	1.95157	0.690666	0.921493	NA	NA	NA	Not significant, or in different directions
UBP5	Ubiquitin carboxyl-terminal hydrolase 5	P45974	USP5	8078	X21524_14	2.38947	0.691038	0.921493	NA	NA	NA	Not significant, or in different directions
SHOX	Short stature homeobox protein	O15266	SHOX	6473	X24711_21	3.23701	0.691262	0.921493	NA	NA	NA	Not significant, or in different directions
K1467	Protein FAM234B	A2RU67	FAM234B	57613	X7892_132	3.08366	0.691403	0.921493	-4.5316	0.362224	0.742996	Not significant, or in different directions
CCD56	Cytochrome c oxidase assembly factor 3 homolog; mitochondrial	Q9Y2R0	COA3	28958	X7888_58	5.51145	0.691448	0.921493	11.8316	0.281102	0.667115	Not significant, or in different directions
TRAF4	TNF receptor-associated factor 4	Q9BUZ4	TRAF4	9618	X13041_47	-4.70941	0.691493	0.921493	15.4764	0.0547048	0.357508	Not significant, or in different directions
Protein C	Vitamin K-dependent protein C	P04070	PROC	5624	X2961_1	-4.80376	0.691566	0.921493	12.4374	0.226626	0.61195	Not significant, or in different directions
ZNRF3	E3 ubiquitin-protein ligase ZNRF3	Q9ULT6	ZNRF3	84133	X10390_21	2.56827	0.691763	0.921493	8.21947	0.119445	0.46334	Not significant, or in different directions
ERP27	Endoplasmic reticulum resident protein 27	Q96DN0	ERP27	121506	X9333_59	2.67367	0.691777	0.921493	3.35428	0.468322	0.804837	Not significant, or in different directions
AUHM	Methylglutaconyl-CoA hydratase; mitochondrial	Q13825	AUH	549	X20931_156	-4.40175	0.691792	0.921493	NA	NA	NA	Not significant, or in different directions
CRBB2	Beta-crystallin B2	P43320	CRYBB2	1415	X10000_28	2.07771	0.691887	0.921493	-0.159186	0.965634	0.990514	Not significant, or in different directions
H1X	Histone H1x	Q92522	H1-10	8971	X12709_63	1.12392	0.692222	0.921493	1.8203	0.463047	0.802195	Not significant, or in different directions
GV	Calcium-dependent phospholipase A2	P39877	PLA2G5	5322	X2449_1	4.77597	0.692337	0.921493	11.8307	0.0867387	0.416062	Not significant, or in different directions
SH3K1	SH3 domain-containing kinase-binding protein 1	Q96B97	SH3KBP1	30011	X24962_7	3.90742	0.69264	0.921493	NA	NA	NA	Not significant, or in different directions
JAG1	Protein jagged-1	P78504	JAG1	182	X5092_51	-3.26592	0.692649	0.921493	-5.8764	0.435338	0.785627	Not significant, or in different directions
OLFL3	Olfactomedin-like protein 3	Q9NRN5	OLFML3	56944	X8660_5	-4.63158	0.692696	0.921493	-8.11541	0.445673	0.791857	Not significant, or in different directions
selenoprotein15	15 kDa selenoprotein	O60613	SELENOF	9403	X20087_3	3.22591	0.692762	0.921493	NA	NA	NA	Not significant, or in different directions
ENOX2	Ecto-NOX disulfide-thiol exchanger 2	Q16206	ENOX2	10495	X13422_66	-2.65166	0.692867	0.921493	4.28942	0.666222	0.912603	Not significant, or in different directions
RBBP9	Putative hydrolase RBBP9	O75884	RBBP9	10741	X10064_12	7.77359	0.692873	0.921493	19.2084	0.0937413	0.422896	Not significant, or in different directions
CAPZB	F-actin-capping protein subunit beta	P47756	CAPZB	832	X23557_110	-2.54062	0.693013	0.921493	NA	NA	NA	Not significant, or in different directions
CD5L	CD5 antigen-like	O43866	CD5L	922	X3293_2	-1.89116	0.693024	0.921493	-0.635174	0.865164	0.971696	Not significant, or in different directions
CAD13	Cadherin-13	P55290	CDH13	1012	X21693_14	-2.23397	0.693345	0.921493	NA	NA	NA	Not significant, or in different directions
CSF-1	Macrophage colony-stimulating factor 1	P09603	CSF1	1435	X10741_22	-2.42313	0.69353	0.921493	NA	NA	NA	Not significant, or in different directions
CD177	CD177 antigen	Q8N6Q3	CD177	57126	X13116_25	1.24763	0.693587	0.921493	-4.53011	0.0489285	0.346647	Not significant, or in different directions
BACD1	BTB/POZ domain-containing adapter for CUL3-mediated RhoA degradation protein 1	Q8WZ19	KCTD13	253980	X22080_22	3.70049	0.693756	0.921493	NA	NA	NA	Not significant, or in different directions
DPPA4	Developmental pluripotency-associated protein 4	Q7L190	DPPA4	55211	X21589_80	-2.87673	0.693817	0.921493	NA	NA	NA	Not significant, or in different directions
TIAM2	T-lymphoma invasion and metastasis-inducing protein 2	Q8IVF5	TIAM2	26230	X24968_10	-5.55382	0.693905	0.921493	NA	NA	NA	Not significant, or in different directions
NPDC1	Neural proliferation differentiation and control protein 1	Q9NQX5	NPDC1	56654	X10424_31	-3.7692	0.693945	0.921493	-3.76152	0.620086	0.892853	Not significant, or in different directions
CASQ2	Calsequestrin-2	O14958	CASQ2	845	X19291_2	-3.06575	0.694115	0.921493	6.26839	0.221645	0.602056	Not significant, or in different directions
PRDX4	Peroxiredoxin-4	Q13162	PRDX4	10549	X7789_182	-4.71223	0.694154	0.921493	5.10779	0.447234	0.793139	Not significant, or in different directions
CSPG4	Chondroitin sulfate proteoglycan 4	Q6UVK1	CSPG4	1464	X8951_162	-3.08008	0.694386	0.921578	0.434874	0.932901	0.985851	Not significant, or in different directions
ADAT2	tRNA-specific adenosine deaminase 2	Q7Z6V5	ADAT2	134637	X20955_20	2.45575	0.694692	0.921578	NA	NA	NA	Not significant, or in different directions
M21D2	Protein MB21D2	Q8IYB1	MB21D2	151963	X23593_14	-2.60908	0.694823	0.921578	NA	NA	NA	Not significant, or in different directions
PTX3	Pentraxin-related protein PTX3	P26022	PTX3	5806	X6447_73	-4.54207	0.694848	0.921578	6.06264	0.499996	0.822696	Not significant, or in different directions
ON	SPARC	P09486	SPARC	6678	X3043_49	1.75428	0.69485	0.921578	3.04323	0.395711	0.761303	Not significant, or in different directions
Lymphotactin	Lymphotactin	P47992	XCL1	6375	X4143_74	-3.78702	0.695072	0.921634	2.35317	0.756298	0.947799	Not significant, or in different directions
CD3G	T-cell surface glycoprotein CD3 gamma chain	P09693	CD3G	917	X7924_7	-2.8703	0.695342	0.921634	4.35903	0.512733	0.831563	Not significant, or in different directions
Phospholipase C-beta-1	1-phosphatidylinositol 4;5-bisphosphate phosphodiesterase beta-1	Q9NQ66	PLCB1	23236	X11354_21	-1.8627	0.695375	0.921634	9.42185	0.0057489	0.328404	Not significant, or in different directions
LAIR2	Leukocyte-associated immunoglobulin-like receptor 2	Q6ISS4	LAIR2	3904	X7130_4	-3.4624	0.695596	0.921634	-0.243451	0.977779	0.992263	Not significant, or in different directions
GULP1	PTB domain-containing engulfment adapter protein 1	Q9UBP9	GULP1	51454	X19180_38	-3.87346	0.695635	0.921634	-4.27515	0.617184	0.890713	Not significant, or in different directions
SYWM	Tryptophan--tRNA ligase; mitochondrial	Q9UGM6	WARS2	10352	X22792_21	4.51595	0.695747	0.921634	NA	NA	NA	Not significant, or in different directions
PLXA4	Plexin-A4	Q9HCM2	PLXNA4	91584	X19560_23	-2.12469	0.695798	0.921634	4.45089	0.249579	0.636122	Not significant, or in different directions
DNJC4	DnaJ homolog subfamily C member 4	Q9NNZ3	DNAJC4	3338	X8653_132	3.55212	0.695906	0.921634	6.94475	0.419463	0.774094	Not significant, or in different directions
SUFU	Suppressor of fused homolog	Q9UMX1	SUFU	51684	X17468_1	4.03074	0.696031	0.921634	7.96204	0.518284	0.834314	Not significant, or in different directions
SLAF7	SLAM family member 7	Q9NQ25	SLAMF7	57823	X7882_31	-4.56867	0.696452	0.921785	NA	NA	NA	Not significant, or in different directions
Flt3 ligand	Fms-related tyrosine kinase 3 ligand	P49771	FLT3LG	2323	X3053_49	-3.90115	0.696465	0.921785	NA	NA	NA	Not significant, or in different directions
TCEA2	Transcription elongation factor A protein 2	Q15560	TCEA2	6919	X20141_42	-2.15592	0.696734	0.921785	NA	NA	NA	Not significant, or in different directions
IL-17F	Interleukin-17F	Q96PD4	IL17F	112744	X2775_54	-3.03292	0.696757	0.921785	NA	NA	NA	Not significant, or in different directions
CN093	Uncharacterized protein C14orf93	Q9H972	C14orf93	60686	X6439_59	4.14957	0.696902	0.921785	-0.380078	0.963409	0.990514	Not significant, or in different directions
TTC17	Tetratricopeptide repeat protein 17	Q96AE7	TTC17	55761	X8800_14	-2.51754	0.696904	0.921785	-3.85649	0.495938	0.821231	Not significant, or in different directions
PNOC	Prepronociceptin	Q13519	PNOC	5368	X15434_5	3.10697	0.697114	0.921803	-8.23707	0.17703	0.555758	Not significant, or in different directions
BNP-32	Brain natriuretic peptide 32	P16860	NPPB	4879	X3723_1	5.0554	0.697242	0.921803	15.1089	0.0967829	0.428721	Not significant, or in different directions
BTNL3	Butyrophilin-like protein 3	Q6UXE8	BTNL3	10917	X10848_137	-3.78227	0.697402	0.921803	0.16156	0.986183	0.994868	Not significant, or in different directions
DR3	Tumor necrosis factor receptor superfamily member 25	Q93038	TNFRSF25	8718	X20518_11	1.76166	0.697423	0.921803	NA	NA	NA	Not significant, or in different directions
40S ribosomal protein SA	40S ribosomal protein SA	P08865	RPSA	3921	X19623_26	2.94153	0.697814	0.922037	-17.1606	0.0229442	0.328404	Not significant, or in different directions
ZN329	Zinc finger protein 329	Q86UD4	ZNF329	79673	X12803_9	-4.11768	0.697853	0.922037	-0.986392	0.900283	0.977489	Not significant, or in different directions
FGRL1	Fibroblast growth factor receptor-like 1	Q8N441	FGFRL1	53834	X6104_1	3.81522	0.698075	0.922162	NA	NA	NA	Not significant, or in different directions
TYY2	Transcription factor YY2	O15391	YY2	404281	X21913_5	-3.16427	0.698511	0.92257	NA	NA	NA	Not significant, or in different directions
CGAT2	Chondroitin sulfate N-acetylgalactosaminyltransferase 2	Q8N6G5	CSGALNACT2	55454	X10772_21	-2.11512	0.699075	0.922748	-8.18157	0.146659	0.51067	Not significant, or in different directions
CDK15	Cyclin-dependent kinase 15; EC=2.7.11.22	Q96Q40	CDK15	65061	X21581_87	4.0876	0.699107	0.922748	NA	NA	NA	Not significant, or in different directions
TRIM9	E3 ubiquitin-protein ligase TRIM9	Q9C026	TRIM9	114088	X22817_126	5.00742	0.699148	0.922748	NA	NA	NA	Not significant, or in different directions
RNF24	RING finger protein 24	Q9Y225	RNF24	11237	X9583_17	3.64933	0.699281	0.922748	-8.55742	0.264168	0.65099	Not significant, or in different directions
RN141	RING finger protein 141	Q8WVD5	RNF141	50862	X23286_2	-2.98651	0.699284	0.922748	NA	NA	NA	Not significant, or in different directions
DCUP	Uroporphyrinogen decarboxylase	P06132	UROD	7389	X19289_29	2.11075	0.69942	0.922748	4.33597	0.381191	0.753155	Not significant, or in different directions
DSC3	Desmocollin-3	Q14574	DSC3	1825	X4981_6	4.04467	0.699587	0.922748	1.80241	0.790074	0.954989	Not significant, or in different directions
HM20B	SWI/SNF-related matrix-associated actin-dependent regulator of chromatin subfamily E member 1-related	Q9P0W2	HMG20B	10362	X11551_16	2.85933	0.699781	0.922748	-2.10406	0.731934	0.942005	Not significant, or in different directions
GPDA	Glycerol-3-phosphate dehydrogenase [NAD(+)]; cytoplasmic	P21695	GPD1	2819	X11081_1	1.86158	0.699924	0.922748	NA	NA	NA	Not significant, or in different directions
NOTC2	Neurogenic locus notch homolog protein 2	Q04721	NOTCH2	4853	X11297_54	-2.33455	0.699971	0.922748	0.548766	0.907208	0.978975	Not significant, or in different directions
AL7A1	Alpha-aminoadipic semialdehyde dehydrogenase	P49419	ALDH7A1	501	X21498_3	-4.07306	0.70025	0.922748	NA	NA	NA	Not significant, or in different directions
CD26	Dipeptidyl peptidase 4	P27487	DPP4	1803	X15460_9	5	0.7003	0.922748	20.8887	0.103172	0.437569	Not significant, or in different directions
Noggin	Noggin	Q13253	NOG	9241	X8778_3	2.57941	0.700356	0.922748	5.96397	0.229457	0.615874	Not significant, or in different directions
PXDC2	Plexin domain-containing protein 2	Q6UX71	PLXDC2	84898	X10576_7	-5.48817	0.700486	0.922748	NA	NA	NA	Not significant, or in different directions
HMX2	Homeobox protein HMX2	A2RU54	HMX2	3167	X22469_103	2.89081	0.700544	0.922748	NA	NA	NA	Not significant, or in different directions
MPIP2	M-phase inducer phosphatase 2	P30305	CDC25B	994	X12427_8	5.7608	0.702179	0.923233	13.0425	0.112914	0.454432	Not significant, or in different directions
VEGF121	Vascular endothelial growth factor A; isoform 121	P15692	VEGFA	7422	X14032_2	2.02451	0.70236	0.923233	NA	NA	NA	Not significant, or in different directions
HG2A	HLA class II histocompatibility antigen gamma chain	P04233	CD74	972	X8748_45	3.01197	0.702735	0.923233	-1.3203	0.808309	0.959144	Not significant, or in different directions
MYBPH	Myosin-binding protein H	Q13203	MYBPH	4608	X25065_22	-3.54444	0.702768	0.923233	NA	NA	NA	Not significant, or in different directions
RIPL2	RILP-like protein 2	Q969X0	RILPL2	196383	X24655_23	1.10391	0.702771	0.923233	NA	NA	NA	Not significant, or in different directions
DB112	Beta-defensin 112	Q30KQ8	DEFB112	245915	X5689_1	0.858897	0.702783	0.923233	-0.863445	0.623676	0.894443	Not significant, or in different directions
CC134	Coiled-coil domain-containing protein 134	Q9H6E4	CCDC134	79879	X5587_3	-3.69613	0.70292	0.923233	NA	NA	NA	Not significant, or in different directions
c-Jun	Transcription factor AP-1	P05412	JUN	3725	X10356_21	4.07084	0.703062	0.923233	-1.8525	0.781143	0.954198	Not significant, or in different directions
TIMD3	Hepatitis A virus cellular receptor 2	Q8TDQ0	HAVCR2	84868	X7152_5	-4.7624	0.703113	0.923233	NA	NA	NA	Not significant, or in different directions
CD97	CD97 antigen	P48960	ADGRE5	976	X2822_56	-2.19728	0.703127	0.923233	NA	NA	NA	Not significant, or in different directions
KITM	Thymidine kinase 2; mitochondrial	O00142	TK2	7084	X19114_8	-2.19542	0.70316	0.923233	-1.64509	0.732187	0.942005	Not significant, or in different directions
GLT10	Polypeptide N-acetylgalactosaminyltransferase 10	Q86SR1	GALNT10	55568	X7003_4	3.16059	0.703379	0.923233	-3.22954	0.593396	0.876489	Not significant, or in different directions
NEUM	Neuromodulin	P17677	GAP43	2596	X15325_14	0.924582	0.703565	0.923233	3.80358	0.0112249	0.328404	Not significant, or in different directions
Hemopexin	Hemopexin	P02790	HPX	3263	X2768_56	-1.32498	0.703612	0.923233	NA	NA	NA	Not significant, or in different directions
DB121	Beta-defensin 121	Q5J5C9	DEFB121	245934	X5765_53	-1.86578	0.703655	0.923233	8.51665	0.0208846	0.328404	Not significant, or in different directions
PolyUbiquitin K48	PolyUbiquitin K48-linked	P0CG47	UBB	7314	X6651_74	3.66565	0.703693	0.923233	5.55731	0.364482	0.743171	Not significant, or in different directions
Caspase-7	Caspase-7	P55210	CASP7	840	X21513_1	-3.51404	0.703751	0.923233	NA	NA	NA	Not significant, or in different directions
K1C14	Keratin; type I cytoskeletal 14	P02533	KRT14	3861	X22482_87	1.92967	0.703922	0.923233	NA	NA	NA	Not significant, or in different directions
CD36 ANTIGEN	Platelet glycoprotein 4	P16671	CD36	948	X2973_15	-1.84489	0.703931	0.923233	9.16139	0.0123086	0.328404	Not significant, or in different directions
Galectin-3	Galectin-3	P17931	LGALS3	3958	X3066_12	-4.3514	0.703997	0.923233	-8.63355	0.326315	0.717577	Not significant, or in different directions
TACT	T-cell surface protein tactile	P40200	CD96	10225	X9735_44	-3.17836	0.70402	0.923233	-6.12622	0.45118	0.79551	Not significant, or in different directions
OSMR	Oncostatin-M-specific receptor subunit beta	Q99650	OSMR	9180	X10892_8	-2.39293	0.704038	0.923233	-4.22957	0.381992	0.753335	Not significant, or in different directions
Gelsolin	Gelsolin	P06396	GSN	2934	X16607_78	-6.50421	0.704105	0.923233	-21.7738	0.129183	0.481476	Not significant, or in different directions
COCH	Cochlin	O43405	COCH	1690	X7227_75	-1.44924	0.70417	0.923233	2.99019	0.298806	0.683084	Not significant, or in different directions
S100A2	Protein S100-A2	P29034	S100A2	6273	X11969_5	-2.39996	0.704224	0.923233	3.26166	0.585988	0.872594	Not significant, or in different directions
VAMP4	Vesicle-associated membrane protein 4	O75379	VAMP4	8674	X7732_45	-3.21976	0.70427	0.923233	-1.03323	0.861861	0.970785	Not significant, or in different directions
Amine oxidase	Retina-specific copper amine oxidase	O75106	AOC2	314	X6434_18	-2.04731	0.704348	0.923233	-1.8645	0.686513	0.925876	Not significant, or in different directions
AIM2	Absent in melanoma 2	O14862	AIM2	9447	X25889_108	2.7483	0.704693	0.923233	NA	NA	NA	Not significant, or in different directions
F16P1	Fructose-1;6-bisphosphatase 1	P09467	FBP1	2203	X7206_20	1.77487	0.7047	0.923233	-4.01412	0.292827	0.680347	Not significant, or in different directions
PEX5	Peroxisomal targeting signal 1 receptor	P50542	PEX5	5830	X5915_58	-2.89406	0.704713	0.923233	-4.18822	0.333976	0.723398	Not significant, or in different directions
CLC4K	C-type lectin domain family 4 member K	Q9UJ71	CD207	50489	X3361_26	-4.37183	0.704965	0.923278	-14.7815	0.252856	0.638424	Not significant, or in different directions
LRRT4	Leucine-rich repeat transmembrane neuronal protein 4	Q86VH4	LRRTM4	80059	X6572_10	-3.72032	0.705124	0.923278	4.89416	0.42745	0.779302	Not significant, or in different directions
PSMA	Glutamate carboxypeptidase 2	Q04609	FOLH1	2346	X5478_50	1.48378	0.705146	0.923278	-1.82902	0.562004	0.859101	Not significant, or in different directions
CATE	Cathepsin E	P14091	CTSE	1510	X15376_134	-3.06781	0.705412	0.923278	1.45692	0.824002	0.963306	Not significant, or in different directions
PLXD1	Plexin-D1	Q9Y4D7	PLXND1	23129	X19561_216	3.47145	0.705576	0.923278	-2.86662	0.715397	0.938536	Not significant, or in different directions
PSD7	26S proteasome non-ATPase regulatory subunit 7	P51665	PSMD7	5713	X3898_5	-4.16224	0.705598	0.923278	7.56051	0.227588	0.613182	Not significant, or in different directions
GBP1	Guanylate-binding protein 1	P32455	GBP1	2633	X15326_64	-2.6381	0.70573	0.923278	-2.98223	0.598114	0.880286	Not significant, or in different directions
FGF-8B	Fibroblast growth factor 8 isoform B	P55075	FGF8	2253	X14757_144	-1.25182	0.705887	0.923278	NA	NA	NA	Not significant, or in different directions
STOM	Erythrocyte band 7 integral membrane protein	P27105	STOM	2040	X8261_51	3.73167	0.705902	0.923278	0.917189	0.925893	0.983786	Not significant, or in different directions
RAB7B	Ras-related protein Rab-7b	Q96AH8	RAB7B	338382	X12409_90	-2.06404	0.706408	0.923278	0.611634	0.892586	0.976584	Not significant, or in different directions
DPP6	Dipeptidyl aminopeptidase-like protein 6	P42658	DPP6	1804	X21969_5	2.50187	0.706633	0.923278	NA	NA	NA	Not significant, or in different directions
SPT22	Spermatogenesis-associated protein 22	Q8NHS9	SPATA22	84690	X22784_4	-4.04725	0.706703	0.923278	NA	NA	NA	Not significant, or in different directions
GNAS	Guanine nucleotide-binding protein G(s) subunit alpha isoforms	Q5JWF2|P63092	GNAS|GNAS	2778|2778	X25253_17	-5.31788	0.706711	0.923278	NA	NA	NA	Not significant, or in different directions
Desmoglein-2	Desmoglein-2	Q14126	DSG2	1829	X9484_75	-3.89627	0.706723	0.923278	3.27354	0.668673	0.914147	Not significant, or in different directions
C1QL4	Complement C1q-like protein 4	Q86Z23	C1QL4	338761	X7132_55	-3.68949	0.706786	0.923278	1.31459	0.836376	0.965638	Not significant, or in different directions
Cysteine-rich protein 1	Cysteine and glycine-rich protein 1	P21291	CSRP1	1465	X15529_33	1.45395	0.706801	0.923278	4.12485	0.108183	0.445275	Not significant, or in different directions
TIM21	Mitochondrial import inner membrane translocase subunit Tim21	Q9BVV7	TIMM21	29090	X9058_1	-3.95072	0.7069	0.923278	17.2195	0.0134305	0.328404	Not significant, or in different directions
SDF2	Stromal cell-derived factor 2	Q99470	SDF2	6388	X15333_11	-2.04008	0.707208	0.923341	3.69367	0.360726	0.742721	Not significant, or in different directions
METTL1	tRNA (guanine-N(7)-)-methyltransferase	Q9UBP6	METTL1	4234	X12514_16	-4.4815	0.707367	0.923341	-7.73402	0.45727	0.796686	Not significant, or in different directions
PF4V	Platelet factor 4 variant	P10720	PF4V1	5197	X5663_18	3.10348	0.707482	0.923341	6.91039	0.255828	0.642439	Not significant, or in different directions
TM2D1	TM2 domain-containing protein 1	Q9BX74	TM2D1	83941	X20229_67	1.37316	0.707677	0.923341	NA	NA	NA	Not significant, or in different directions
PCAT2	Lysophosphatidylcholine acyltransferase 2	Q7L5N7	LPCAT2	54947	X11175_45	2.92751	0.707678	0.923341	0.331044	0.961279	0.990514	Not significant, or in different directions
CCNA1	Cyclin-A1	P78396	CCNA1	8900	X15319_226	-3.18057	0.707709	0.923341	16.6844	0.0573988	0.358541	Not significant, or in different directions
DKK3	Dickkopf-related protein 3	Q9UBP4	DKK3	27122	X10746_24	2.55372	0.707977	0.923525	NA	NA	NA	Not significant, or in different directions
Dynactin subunit 2	Dynactin subunit 2	Q13561	DCTN2	10540	X5879_51	-6.33577	0.708269	0.923695	16.2522	0.217665	0.599866	Not significant, or in different directions
A2ML1	Alpha-2-macroglobulin-like protein 1	A8K2U0	A2ML1	144568	X15482_12	-1.63807	0.70845	0.923695	3.95289	0.377675	0.750976	Not significant, or in different directions
Integrin aVb1	Integrin alpha-V: beta-1 complex	P06756|P05556	ITGAV|ITGB1	3685|3688	X20215_45	-2.19183	0.708487	0.923695	NA	NA	NA	Not significant, or in different directions
ADH1A	Alcohol dehydrogenase 1A	P07327	ADH1A	124	X17396_23	-1.83667	0.709147	0.924081	0.393863	0.928463	0.983981	Not significant, or in different directions
DGKB	Diacylglycerol kinase beta	Q9Y6T7	DGKB	1607	X12895_28	-2.99735	0.709278	0.924081	-4.14605	0.656664	0.909343	Not significant, or in different directions
PKDCC	Extracellular tyrosine-protein kinase PKDCC	Q504Y2	PKDCC	91461	X8664_36	5.25756	0.709329	0.924081	-4.59183	0.712878	0.937971	Not significant, or in different directions
COOL-1	Rho guanine nucleotide exchange factor 7	Q14155	ARHGEF7	8874	X13932_45	-3.58329	0.709333	0.924081	5.66921	0.520925	0.836008	Not significant, or in different directions
SMDC1	SAYSvFN domain-containing protein 1	Q9NPB0	SAYSD1	55776	X6594_64	3.68784	0.709545	0.924081	1.5598	0.833232	0.964098	Not significant, or in different directions
INGR2	Interferon gamma receptor 2	P38484	IFNGR2	3460	X9180_6	-2.82221	0.709554	0.924081	0.60064	0.937908	0.986703	Not significant, or in different directions
ZWILC	Protein zwilch homolog	Q9H900	ZWILCH	55055	X18302_204	-3.8104	0.709671	0.924081	-0.477273	0.956103	0.990009	Not significant, or in different directions
4EBP1	Eukaryotic translation initiation factor 4E-binding protein 1	Q13541	EIF4EBP1	1978	X17372_5	-3.09331	0.709895	0.924208	2.67773	0.701754	0.931884	Not significant, or in different directions
OX40 Ligand	Tumor necrosis factor ligand superfamily member 4	P23510	TNFSF4	7292	X14030_21	-3.28395	0.710216	0.924335	NA	NA	NA	Not significant, or in different directions
MYP2	Myelin P2 protein	P02689	PMP2	5375	X15422_12	-2.03719	0.710247	0.924335	2.39473	0.543734	0.849733	Not significant, or in different directions
PCSK9	Proprotein convertase subtilisin/kexin type 9	Q8NBP7	PCSK9	255738	X8246_9	2.41727	0.710778	0.924861	NA	NA	NA	Not significant, or in different directions
UCHL5	Ubiquitin carboxyl-terminal hydrolase isozyme L5	Q9Y5K5	UCHL5	51377	X17405_2	1.54856	0.711111	0.92513	5.63804	0.0777716	0.39879	Not significant, or in different directions
APRV1	Retroviral-like aspartic protease 1	Q53RT3	ASPRV1	151516	X10902_53	-2.18812	0.711547	0.925193	-2.72478	0.687149	0.926182	Not significant, or in different directions
BINCA	Caspase recruitment domain-containing protein 19	Q96LW7	CARD19	84270	X7778_104	4.35303	0.712063	0.925193	6.88793	0.489297	0.816972	Not significant, or in different directions
STAU2	Double-stranded RNA-binding protein Staufen homolog 2	Q9NUL3	STAU2	27067	X12970_35	2.88992	0.712172	0.925193	2.26192	0.726118	0.93992	Not significant, or in different directions
GPC5	Glypican-5	P78333	GPC5	2262	X4991_12	2.49914	0.712271	0.925193	2.74388	0.577696	0.867415	Not significant, or in different directions
NEUREGULIN-1	Neuregulin-1	Q02297	NRG1	3084	X9178_30	-1.97268	0.712314	0.925193	-5.17489	0.269238	0.652646	Not significant, or in different directions
SVBP	Small vasohibin-binding protein	Q8N300	SVBP	374969	X20379_59	3.87902	0.712507	0.925193	NA	NA	NA	Not significant, or in different directions
CMC4	Cx9C motif-containing protein 4	P56277	CMC4	100272147	X21133_33	-3.01117	0.712537	0.925193	NA	NA	NA	Not significant, or in different directions
IL-17	Interleukin-17A	Q16552	IL17A	3605	X9170_24	-3.66556	0.712637	0.925193	5.42898	0.540032	0.846883	Not significant, or in different directions
MARE3	Microtubule-associated protein RP/EB family member 3	Q9UPY8	MAPRE3	22924	X16885_49	-1.95629	0.712685	0.925193	4.37744	0.13338	0.489387	Not significant, or in different directions
ANXA7	Annexin A7	P20073	ANXA7	310	X18244_1	1.69939	0.712804	0.925193	3.74799	0.242118	0.630495	Not significant, or in different directions
PCYOX	Prenylcysteine oxidase 1	Q9UHG3	PCYOX1	51449	X6431_68	3.03939	0.712824	0.925193	-4.97093	0.460394	0.799547	Not significant, or in different directions
ILF2	Interleukin enhancer-binding factor 2	Q12905	ILF2	3608	X12665_16	2.94635	0.712844	0.925193	2.50504	0.747478	0.944146	Not significant, or in different directions
MAGBA	Melanoma-associated antigen B10	Q96LZ2	MAGEB10	139422	X11456_2	-2.98442	0.712886	0.925193	4.19134	0.604152	0.884727	Not significant, or in different directions
PF-4	Platelet factor 4	P02776	PF4	5196	X2697_7	1.30395	0.712937	0.925193	5.22659	0.204653	0.58753	Not significant, or in different directions
DUS15	Dual specificity protein phosphatase 15	Q9H1R2	DUSP15	128853	X12838_28	1.75023	0.71319	0.925357	0.93426	0.804474	0.959144	Not significant, or in different directions
SIGIRR	Single Ig IL-1-related receptor	Q6IA17	SIGIRR	59307	X8326_63	3.87407	0.713756	0.925616	-9.44479	0.226633	0.61195	Not significant, or in different directions
UBP11	Ubiquitin carboxyl-terminal hydrolase 11	P51784	USP11	8237	X21762_32	-4.17063	0.713823	0.925616	NA	NA	NA	Not significant, or in different directions
DCE1	Glutamate decarboxylase 1	Q99259	GAD1	2571	X11280_6	2.907	0.713893	0.925616	0.950674	0.870596	0.972029	Not significant, or in different directions
WFDC6	WAP four-disulfide core domain protein 6	Q9BQY6	WFDC6	140870	X13412_5	-1.98272	0.713898	0.925616	4.83099	0.273119	0.657329	Not significant, or in different directions
sperm acrosome associated 1	Sperm acrosome membrane-associated protein 1	Q9HBV2	SPACA1	81833	X6228_58	1.78352	0.71457	0.926323	1.3939	0.780617	0.954194	Not significant, or in different directions
PGP9.5	Ubiquitin carboxyl-terminal hydrolase isozyme L1	P09936	UCHL1	7345	X5019_16	2.37552	0.714761	0.926406	8.73862	0.0599084	0.363761	Not significant, or in different directions
CUL1	Cullin-1	Q13616	CUL1	8454	X17797_1	-3.73359	0.715206	0.926578	3.6603	0.634166	0.898042	Not significant, or in different directions
CD7	T-cell antigen CD7	P09564	CD7	924	X12008_3	-2.38426	0.715329	0.926578	-6.42757	0.27746	0.663328	Not significant, or in different directions
amyloid precursor protein	Amyloid beta A4 protein	P05067	APP	351	X3171_57	1.7039	0.715367	0.926578	4.14255	0.198232	0.579564	Not significant, or in different directions
Arylsulfatase A	Arylsulfatase A	P15289	ARSA	410	X8790_6	4.08616	0.715516	0.926578	NA	NA	NA	Not significant, or in different directions
TREX2	Three prime repair exonuclease 2	Q9BQ50	TREX2	11219	X17829_2	2.06398	0.715619	0.926578	-10.5434	0.00894129	0.328404	Not significant, or in different directions
PTN9	Tyrosine-protein phosphatase non-receptor type 9	P43378	PTPN9	5780	X12633_3	3.78426	0.715657	0.926578	4.49685	0.523606	0.837479	Not significant, or in different directions
Afamin	Afamin	P43652	AFM	173	X4763_31	-4.53082	0.715793	0.926589	5.1788	0.583219	0.872594	Not significant, or in different directions
CR3L2	Cyclic AMP-responsive element-binding protein 3-like protein 2	Q70SY1	CREB3L2	64764	X17336_54	-1.47281	0.716153	0.92689	0.530991	0.900878	0.977489	Not significant, or in different directions
CPTP	Ceramide-1-phosphate transfer protein	Q5TA50	CPTP	80772	X20385_21	1.82563	0.71651	0.927137	NA	NA	NA	Not significant, or in different directions
FOXL2	Forkhead box protein L2	P58012	FOXL2	668	X11375_49	-2.70036	0.716672	0.927137	0.425026	0.936795	0.98611	Not significant, or in different directions
FOLR3	Folate receptor gamma	P41439	FOLR3	2352	X15495_9	1.27133	0.716775	0.927137	0.767487	0.766069	0.950625	Not significant, or in different directions
SCAD	Short-chain specific acyl-CoA dehydrogenase; mitochondrial	P16219	ACADS	35	X17393_13	-4.15334	0.716886	0.927137	-7.72024	0.382535	0.753335	Not significant, or in different directions
MP2K2	Dual specificity mitogen-activated protein kinase kinase 2	P36507	MAP2K2	5605	X3628_3	2.83152	0.717073	0.927137	2.70685	0.599077	0.880902	Not significant, or in different directions
IL-12 Rb1	Interleukin-12 receptor subunit beta-1	P42701	IL12RB1	3594	X2632_5	3.83353	0.717106	0.927137	3.17619	0.568309	0.862291	Not significant, or in different directions
WBP2	WW domain-binding protein 2	Q969T9	WBP2	23558	X17698_15	-2.15837	0.717345	0.927282	7.96285	0.126293	0.474932	Not significant, or in different directions
MGAP	MAX gene-associated protein	Q8IWI9	MGA	23269	X11587_5	3.84333	0.717689	0.927451	4.54577	0.594329	0.87653	Not significant, or in different directions
ALDH-E2	Aldehyde dehydrogenase; mitochondrial	P05091	ALDH2	217	X18381_16	1.58918	0.717731	0.927451	6.58673	0.0891807	0.416586	Not significant, or in different directions
ATG3	Ubiquitin-like-conjugating enzyme ATG3	Q9NT62	ATG3	64422	X18156_7	3.22906	0.718222	0.927913	-0.307521	0.969658	0.991069	Not significant, or in different directions
IDUA	Alpha-L-iduronidase	P35475	IDUA	3425	X3169_70	-2.25004	0.718467	0.927913	-0.249775	0.960209	0.990514	Not significant, or in different directions
CQ089	Uncharacterized protein C17orf89	A1L188	NDUFAF8	284184	X9030_56	-3.91885	0.718505	0.927913	5.37476	0.453075	0.795683	Not significant, or in different directions
PSG9	Pregnancy-specific beta-1-glycoprotein 9	Q00887	PSG9	5678	X9335_28	1.97737	0.718598	0.927913	1.08385	0.786845	0.954989	Not significant, or in different directions
PAPL	Iron/zinc purple acid phosphatase-like protein	Q6ZNF0	ACP7	390928	X8011_96	-2.08936	0.719391	0.928718	-5.43239	0.401157	0.76275	Not significant, or in different directions
Annexin A8	Annexin A8	P13928	ANXA8	653145	X18290_6	3.59916	0.719476	0.928718	-15.2484	0.0682164	0.383471	Not significant, or in different directions
ACBD6	Acyl-CoA-binding domain-containing protein 6	Q9BR61	ACBD6	84320	X19341_36	-4.57068	0.720176	0.929371	10.8657	0.16357	0.537615	Not significant, or in different directions
GEMI7	Gem-associated protein 7	Q9H840	GEMIN7	79760	X22155_44	-2.9322	0.720237	0.929371	NA	NA	NA	Not significant, or in different directions
BR serine/threonine kinase 2	Serine/threonine-protein kinase BRSK2	Q8IWQ3	BRSK2	9024	X9790_28	3.08356	0.720967	0.929609	16.6165	0.0356665	0.337063	Not significant, or in different directions
Kallistatin	Kallistatin	P29622	SERPINA4	5267	X14105_5	6.11843	0.720974	0.929609	NA	NA	NA	Not significant, or in different directions
DPYS	Dihydropyrimidinase	Q14117	DPYS	1807	X20165_4	2.75345	0.720983	0.929609	NA	NA	NA	Not significant, or in different directions
PI15	Peptidase inhibitor 15	O43692	PI15	51050	X5745_64	4.41505	0.721239	0.929609	6.15874	0.506757	0.827258	Not significant, or in different directions
C1r	Complement C1r subcomponent	P00736	C1R	715	X3285_23	-3.4517	0.721371	0.929609	-5.99258	0.354575	0.73645	Not significant, or in different directions
PCOC2	Procollagen C-endopeptidase enhancer 2	Q9UKZ9	PCOLCE2	26577	X6081_52	-3.50802	0.721471	0.929609	7.14045	0.390544	0.758688	Not significant, or in different directions
BIK	BIK	Q13323	BIK	638	X23153_14	-1.78504	0.721472	0.929609	NA	NA	NA	Not significant, or in different directions
CPN2	Carboxypeptidase N subunit 2	P22792	CPN2	1370	X6415_90	-3.96279	0.721481	0.929609	2.77624	0.742815	0.944146	Not significant, or in different directions
Granzyme B	Granzyme B	P10144	GZMB	3002	X4133_54	2.53918	0.72157	0.929609	-2.88776	0.65655	0.909343	Not significant, or in different directions
HDHD3	Haloacid dehalogenase-like hydrolase domain-containing protein 3	Q9BSH5	HDHD3	81932	X19482_11	2.63181	0.722216	0.930115	12.9593	0.00823031	0.328404	Not significant, or in different directions
GRM1C	GRAM domain-containing protein 1C	Q8IYS0	GRAMD1C	54762	X8336_267	-3.97121	0.722218	0.930115	7.04336	0.466154	0.804142	Not significant, or in different directions
KIF23	Kinesin-like protein KIF23	Q02241	KIF23	9493	X5228_25	1.89127	0.722598	0.930441	2.66994	0.434777	0.785186	Not significant, or in different directions
TCF21	Transcription factor 21	O43680	TCF21	6943	X22394_8	1.53172	0.722947	0.930651	NA	NA	NA	Not significant, or in different directions
HMG-1	High mobility group protein B1	P09429	HMGB1	3146	X2524_56	2.99288	0.723017	0.930651	10.2626	0.140684	0.503207	Not significant, or in different directions
NPPL3	Nuclear pore complex-interacting protein family member B3	Q92617	NPIPB3	23117	X9954_2	-3.40564	0.723677	0.931337	-3.34617	0.714165	0.938536	Not significant, or in different directions
SOX-9	SOX-9	P48436	SOX9	6662	X25468_5	4.58767	0.7242	0.931845	NA	NA	NA	Not significant, or in different directions
4-1BB ligand	Tumor necrosis factor ligand superfamily member 9	P41273	TNFSF9	8744	X2599_51	1.97783	0.724607	0.932126	-0.00607067	0.998842	0.999612	Not significant, or in different directions
IL-10 Ra	Interleukin-10 receptor subunit alpha	Q13651	IL10RA	3587	X8104_21	-2.75694	0.724806	0.932126	-3.32506	0.584203	0.872594	Not significant, or in different directions
GP116	Adhesion G protein-coupled receptor F5	Q8IZF2	ADGRF5	221395	X6409_57	-1.97193	0.724837	0.932126	3.55155	0.364677	0.743171	Not significant, or in different directions
LDHA	L-lactate dehydrogenase A chain	P00338	LDHA	3939	X9761_89	-1.27534	0.725139	0.932126	NA	NA	NA	Not significant, or in different directions
SIG11	Sialic acid-binding Ig-like lectin 11	Q96RL6	SIGLEC11	114132	X20538_71	-1.18162	0.725436	0.932126	NA	NA	NA	Not significant, or in different directions
FBXL5	F-box/LRR-repeat protein 5	Q9UKA1	FBXL5	26234	X12846_3	2.4357	0.725444	0.932126	1.30026	0.810801	0.959534	Not significant, or in different directions
DHB7	3-keto-steroid reductase	P56937	HSD17B7	51478	X8272_22	-3.2526	0.725471	0.932126	-28.6428	1.27e-06	0.00634289	Not significant, or in different directions
CPXM1	Probable carboxypeptidase X1	Q96SM3	CPXM1	56265	X6255_74	-1.63645	0.725648	0.932126	2.07957	0.570001	0.862886	Not significant, or in different directions
TD26	Angiopoietin-like protein 8	Q6UXH0	ANGPTL8	55908	X7183_102	-3.10072	0.725832	0.932126	7.04933	0.389956	0.758137	Not significant, or in different directions
MAOM	NAD-dependent malic enzyme; mitochondrial	P23368	ME2	4200	X25042_3	1.18602	0.726177	0.932126	NA	NA	NA	Not significant, or in different directions
RGAP1	Rac GTPase-activating protein 1	Q9H0H5	RACGAP1	29127	X13587_10	-1.33287	0.726379	0.932126	-3.59714	0.291803	0.678601	Not significant, or in different directions
Artemin	Artemin	Q5T4W7	ARTN	9048	X2939_10	1.82266	0.726379	0.932126	0.825141	0.867565	0.971696	Not significant, or in different directions
CAD10	Cadherin-10	Q9Y6N8	CDH10	1008	X20529_7	1.90043	0.726472	0.932126	NA	NA	NA	Not significant, or in different directions
EMR2	Adhesion G protein-coupled receptor E2	Q9UHX3	ADGRE2	30817	X4546_27	2.34354	0.726548	0.932126	8.60193	0.101073	0.435932	Not significant, or in different directions
TNIP1	TNFAIP3-interacting protein 1	Q15025	TNIP1	10318	X21282_21	-2.83412	0.72668	0.932126	NA	NA	NA	Not significant, or in different directions
TRAT1	T-cell receptor-associated transmembrane adapter 1	Q6PIZ9	TRAT1	50852	X7224_11	-3.26336	0.726699	0.932126	18.059	0.0159315	0.328404	Not significant, or in different directions
LDHC	L-lactate dehydrogenase C chain	P07864	LDHC	3948	X9828_86	-2.13175	0.726701	0.932126	2.27314	0.615642	0.889951	Not significant, or in different directions
IL-26	Interleukin-26	Q9NPH9	IL26	55801	X16760_2	2.53681	0.726742	0.932126	-6.91136	0.108211	0.445275	Not significant, or in different directions
Kallikrein 11	Kallikrein-11	Q9UBX7	KLK11	11012	X7775_15	3.06325	0.726879	0.932126	NA	NA	NA	Not significant, or in different directions
FCGRN	IgG receptor FcRn large subunit p51	P55899	FCGRT	2217	X21708_149	-3.24479	0.727128	0.932126	NA	NA	NA	Not significant, or in different directions
LIN7B	Protein lin-7 homolog B	Q9HAP6	LIN7B	64130	X22990_20	-3.487	0.727225	0.932126	NA	NA	NA	Not significant, or in different directions
KIF1C	Kinesin-like protein KIF1C	O43896	KIF1C	10749	X9899_28	2.27602	0.727232	0.932126	-5.34009	0.398358	0.76212	Not significant, or in different directions
PCDB1	Protocadherin beta-1	Q9Y5F3	PCDHB1	29930	X9941_70	3.64679	0.727697	0.932251	2.81671	0.640172	0.901972	Not significant, or in different directions
S100A3	Protein S100-A3	P33764	S100A3	6274	X15297_3	-2.9987	0.727706	0.932251	-18.5603	0.0533031	0.355904	Not significant, or in different directions
NOVA1	RNA-binding protein Nova-1	P51513	NOVA1	4857	X12557_18	1.23624	0.72791	0.932251	-0.582619	0.83317	0.964098	Not significant, or in different directions
TPSG1	Tryptase gamma	Q9NRR2	TPSG1	25823	X3404_51	2.4097	0.727949	0.932251	-7.15144	0.258179	0.643702	Not significant, or in different directions
TNF sR-I	Tumor necrosis factor receptor superfamily member 1A	P19438	TNFRSF1A	7132	X2654_19	-2.33301	0.728047	0.932251	0.533791	0.923232	0.982812	Not significant, or in different directions
SLIT2	Slit homolog 2 protein	O94813	SLIT2	9353	X18930_28	2.36108	0.728157	0.932251	-4.07331	0.468225	0.804837	Not significant, or in different directions
RPGF1	Rap guanine nucleotide exchange factor 1	Q13905	RAPGEF1	2889	X25956_9	4.4169	0.728292	0.932251	NA	NA	NA	Not significant, or in different directions
CL076	Uncharacterized protein C12orf76	Q8N812	C12orf76	400073	X23228_2	-1.47982	0.728353	0.932251	NA	NA	NA	Not significant, or in different directions
MAGE-5	Melanoma-associated antigen 5	P43359	MAGEA5	100533997	X18192_69	-2.13959	0.728773	0.932369	0.244156	0.96369	0.990514	Not significant, or in different directions
ALK-1	Serine/threonine-protein kinase receptor R3	P37023	ACVRL1	94	X2969_11	2.47974	0.728868	0.932369	NA	NA	NA	Not significant, or in different directions
NCK2	Cytoplasmic protein NCK2	O43639	NCK2	8440	X13615_60	1.11593	0.728901	0.932369	4.18104	0.0278525	0.332003	Not significant, or in different directions
KIF22	Kinesin-like protein KIF22	Q14807	KIF22	3835	X12734_112	2.53999	0.729104	0.932369	3.71464	0.583489	0.872594	Not significant, or in different directions
GBA3	Cytosolic beta-glucosidase	Q9H227	GBA3	57733	X21592_8	2.57378	0.729241	0.932369	NA	NA	NA	Not significant, or in different directions
CD1D	Antigen-presenting glycoprotein CD1d	P15813	CD1D	912	X8749_194	4.11629	0.729418	0.932369	-5.08901	0.555788	0.857962	Not significant, or in different directions
SARP-1	Secreted frizzled-related protein 2	Q96HF1	SFRP2	6423	X7751_121	-3.98734	0.729466	0.932369	5.24324	0.586108	0.872594	Not significant, or in different directions
NLGN1	Neuroligin-1	Q8N2Q7	NLGN1	22871	X23000_22	3.23534	0.729469	0.932369	NA	NA	NA	Not significant, or in different directions
ICAM4	Intercellular adhesion molecule 4	Q14773	ICAM4	3386	X9461_2	1.96836	0.72969	0.932489	NA	NA	NA	Not significant, or in different directions
DRR1	Protein FAM107A	O95990	FAM107A	11170	X2760_2	5.41714	0.730287	0.932911	11.4141	0.516109	0.832699	Not significant, or in different directions
GORAB	RAB6-interacting golgin	Q5T7V8	GORAB	92344	X7247_1	3.15209	0.730355	0.932911	-1.45731	0.86092	0.970785	Not significant, or in different directions
Glycoprotein hormones a-chain	Glycoprotein hormones alpha chain	P01215	CGA	1081	X14056_4	3.68559	0.730494	0.932911	11.3856	0.0790216	0.400427	Not significant, or in different directions
CaCC	Calcium-activated chloride channel regulator 1	A8K7I4	CLCA1	1179	X10496_11	-1.94025	0.73058	0.932911	0.396749	0.913411	0.980335	Not significant, or in different directions
MAP3K3	Mitogen-activated protein kinase kinase kinase 3	Q99759	MAP3K3	4215	X12990_39	2.03369	0.730921	0.932911	-2.49462	0.623016	0.894443	Not significant, or in different directions
NRG3	Pro-neuregulin-3; membrane-bound isoform	P56975	NRG3	10718	X20524_38	1.00964	0.730999	0.932911	NA	NA	NA	Not significant, or in different directions
IDD	Integral membrane protein DGCR2/IDD	P98153	DGCR2	9993	X8055_33	-2.55469	0.731048	0.932911	0.973095	0.859629	0.970785	Not significant, or in different directions
LIGO3	Leucine-rich repeat and immunoglobulin-like domain-containing nogo receptor-interacting protein 3	P0C6S8	LINGO3	645191	X10827_67	-2.50575	0.731096	0.932911	1.61826	0.809687	0.959534	Not significant, or in different directions
NXPH1	Neurexophilin-1	P58417	NXPH1	30010	X23002_27	-2.7607	0.731291	0.932911	NA	NA	NA	Not significant, or in different directions
PPIE	Peptidyl-prolyl cis-trans isomerase E	Q9UNP9	PPIE	10450	X5238_26	1.44828	0.731301	0.932911	6.6945	0.022323	0.328404	Not significant, or in different directions
MAGE-10	Melanoma-associated antigen 10	P43363	MAGEA10	4109	X13610_9	2.85713	0.731845	0.933289	16.2687	0.00890588	0.328404	Not significant, or in different directions
GAGE-2	G antigen 2	Q13066	GAGE2B	2574	X25413_80	3.02423	0.732139	0.933289	NA	NA	NA	Not significant, or in different directions
SLIK1	SLIT and NTRK-like protein 1	Q96PX8	SLITRK1	114798	X15539_15	2.33325	0.732165	0.933289	3.27862	0.527973	0.838962	Not significant, or in different directions
Somatostatin-28	Somatostatin-28	P61278	SST	6750	X5957_30	-4.96481	0.732214	0.933289	14.3407	0.106256	0.44415	Not significant, or in different directions
MIF	Macrophage migration inhibitory factor	P14174	MIF	4282	X5356_2	2.37236	0.732238	0.933289	NA	NA	NA	Not significant, or in different directions
PNMA2	Paraneoplastic antigen Ma2	Q9UL42	PNMA2	10687	X23411_108	3.0359	0.732467	0.933414	NA	NA	NA	Not significant, or in different directions
F19A2	Protein FAM19A2	Q8N3H0	TAFA2	338811	X6430_36	1.85371	0.73262	0.933414	-0.78059	0.840703	0.965957	Not significant, or in different directions
Semaphorin-7A	Semaphorin-7A	O75326	SEMA7A	8482	X7019_13	-2.77488	0.733179	0.933414	-3.5749	0.55606	0.857962	Not significant, or in different directions
Activin AC	Inhibin beta A chain:Inhibin beta C chain heterodimer	P08476|P55103	INHBA|INHBC	3624|3626	X18814_21	-2.81422	0.733251	0.933414	-3.42222	0.658641	0.909937	Not significant, or in different directions
ECP	Eosinophil cationic protein	P12724	RNASE3	6037	X5741_55	-1.88571	0.733305	0.933414	NA	NA	NA	Not significant, or in different directions
ANR54	Ankyrin repeat domain-containing protein 54	Q6NXT1	ANKRD54	129138	X18404_22	4.5083	0.733321	0.933414	3.22116	0.646919	0.90595	Not significant, or in different directions
COLL1	Colipase-like protein 1	A2RUU4	CLPSL1	340204	X9526_3	2.28213	0.733608	0.933414	0.620653	0.92531	0.983586	Not significant, or in different directions
ASC	Apoptosis-associated speck-like protein containing a CARD	Q9ULZ3	PYCARD	29108	X24671_15	3.63103	0.733652	0.933414	NA	NA	NA	Not significant, or in different directions
ACHA5	Neuronal acetylcholine receptor subunit alpha-5	P30532	CHRNA5	1138	X21231_3	-4.11818	0.733713	0.933414	NA	NA	NA	Not significant, or in different directions
WN10A	Protein Wnt-10a	Q9GZT5	WNT10A	80326	X10044_12	2.19228	0.73379	0.933414	3.05548	0.633688	0.898042	Not significant, or in different directions
KHK	Ketohexokinase	P50053	KHK	3795	X21856_59	-3.02717	0.733946	0.933414	NA	NA	NA	Not significant, or in different directions
RASF5	Ras association domain-containing protein 5	Q8WWW0	RASSF5	83593	X23406_3	-2.8002	0.733949	0.933414	NA	NA	NA	Not significant, or in different directions
TPSN	Tapasin	O15533	TAPBP	6892	X12378_71	1.81871	0.734	0.933414	6.10677	0.0871942	0.416324	Not significant, or in different directions
Keratin-1	Keratin; type II cytoskeletal 1	P04264	KRT1	3848	X9931_20	-2.10329	0.734577	0.933639	-2.54741	0.700225	0.930705	Not significant, or in different directions
CA185	Uncharacterized protein C1orf185	Q5T7R7	C1orf185	284546	X10667_78	-2.99113	0.734844	0.933639	-16.9879	0.0996659	0.435706	Not significant, or in different directions
a-Synuclein	Alpha-synuclein	P37840	SNCA	6622	X8458_16	1.29979	0.734859	0.933639	NA	NA	NA	Not significant, or in different directions
TRADD	Tumor necrosis factor receptor type 1-associated DEATH domain protein	Q15628	TRADD	8717	X13507_51	2.1705	0.734882	0.933639	-3.89281	0.576744	0.867415	Not significant, or in different directions
Pancreatic alpha-amylase	Pancreatic alpha-amylase	P04746	AMY2A	279	X18917_53	1.87601	0.734988	0.933639	1.89803	0.661256	0.911263	Not significant, or in different directions
RhoGDI	Rab GDP dissociation inhibitor alpha	P31150	GDI1	2664	X16810_3	1.75105	0.735043	0.933639	2.69769	0.437903	0.787018	Not significant, or in different directions
RAD18	E3 ubiquitin-protein ligase RAD18	Q9NS91	RAD18	56852	X25111_24	-2.53864	0.735074	0.933639	NA	NA	NA	Not significant, or in different directions
SPHM	N-sulphoglucosamine sulphohydrolase	P51688	SGSH	6448	X21766_50	-1.86288	0.735441	0.933862	NA	NA	NA	Not significant, or in different directions
NEC2	Neuroendocrine convertase 2	P16519	PCSK2	5126	X15440_57	-3.32243	0.735549	0.933862	7.42833	0.247537	0.636058	Not significant, or in different directions
kallikrein 12	Kallikrein-12	Q9UKR0	KLK12	43849	X3199_54	-1.86186	0.735683	0.933862	-0.0439505	0.993098	0.997071	Not significant, or in different directions
Karyopherin-a2	Importin subunit alpha-1	P52292	KPNA2	3838	X2860_19	-2.37552	0.736052	0.933862	3.34046	0.529855	0.840174	Not significant, or in different directions
PYDC1	Pyrin domain-containing protein 1	Q8WXC3	PYDC1	260434	X12835_101	2.56488	0.736095	0.933862	-5.07577	0.532157	0.841145	Not significant, or in different directions
SRFB1	Serum response factor-binding protein 1	Q8NEF9	SRFBP1	153443	X22431_164	-2.68129	0.736141	0.933862	NA	NA	NA	Not significant, or in different directions
ADH1G	Alcohol dehydrogenase 1C	P00326	ADH1C	126	X15525_294	1.14391	0.736269	0.933862	-0.41503	0.893695	0.976863	Not significant, or in different directions
ACES	Acetylcholinesterase	P22303	ACHE	43	X15553_22	-3.37598	0.736275	0.933862	-3.56468	0.639009	0.901287	Not significant, or in different directions
HBD	Hemoglobin subunit delta	P02042	HBD	3045	X6992_67	-3.95348	0.736491	0.933957	8.24321	0.364689	0.743171	Not significant, or in different directions
TRUA	tRNA pseudouridine synthase A; mitochondrial	Q9Y606	PUS1	80324	X11201_19	-2.48419	0.736606	0.933957	9.47589	0.134875	0.491405	Not significant, or in different directions
LNP	Endoplasmic reticulum junction formation protein lunapark	Q9C0E8	LNPK	80856	X25491_54	-2.68867	0.737504	0.934527	NA	NA	NA	Not significant, or in different directions
ACSS3	Acyl-CoA synthetase short-chain family member 3; mitochondrial	Q9H6R3	ACSS3	79611	X23692_19	2.81921	0.737537	0.934527	NA	NA	NA	Not significant, or in different directions
HIS3	Histatin-3	P15516	HTN3	3347	X10603_1	-2.01051	0.737673	0.934527	-7.14449	0.120169	0.464534	Not significant, or in different directions
IGFALS	Insulin-like growth factor-binding protein complex acid labile subunit	P35858	IGFALS	3483	X6605_17	-2.47169	0.737692	0.934527	1.43086	0.799096	0.957876	Not significant, or in different directions
IL-17C	Interleukin-17C	Q9P0M4	IL17C	27189	X9255_5	3.05584	0.737792	0.934527	-0.585863	0.92256	0.982812	Not significant, or in different directions
KCIP4	Kv channel-interacting protein 4	Q6PIL6	KCNIP4	80333	X7011_8	-1.69504	0.737825	0.934527	-1.23253	0.758969	0.947972	Not significant, or in different directions
SIA10	Type 2 lactosamine alpha-2;3-sialyltransferase	Q9Y274	ST3GAL6	10402	X6947_4	-2.43203	0.737971	0.93455	1.08397	0.840419	0.965957	Not significant, or in different directions
cIAP-1	Baculoviral IAP repeat-containing protein 2	Q13490	BIRC2	329	X10046_55	-2.1442	0.738344	0.934765	1.52709	0.748283	0.944146	Not significant, or in different directions
PCDB7	Protocadherin beta-7	Q9Y5E2	PCDHB7	56129	X8071_114	1.90642	0.738433	0.934765	7.4389	0.230406	0.616817	Not significant, or in different directions
SRTD3	SERTA domain-containing protein 3	Q9UJW9	SERTAD3	29946	X22392_5	-1.75519	0.738557	0.934765	NA	NA	NA	Not significant, or in different directions
Galectin-1	Galectin-1	P09382	LGALS1	3956	X8046_9	-2.08948	0.738654	0.934765	-0.834718	0.839407	0.965957	Not significant, or in different directions
NKG2E	NKG2-E type II integral membrane protein	Q07444	KLRC3	3823	X7795_14	-3.16472	0.738859	0.934862	1.14342	0.864	0.971293	Not significant, or in different directions
RAD51	DNA repair protein RAD51 homolog 1	Q06609	RAD51	5888	X2871_73	-1.90275	0.739259	0.935185	-0.155752	0.975784	0.992102	Not significant, or in different directions
b2-Microglobulin	Beta-2-microglobulin	P61769	B2M	567	X3485_28	2.457	0.739371	0.935185	-1.8412	0.806744	0.959144	Not significant, or in different directions
K2013	Uncharacterized protein KIAA2013	Q8IYS2	KIAA2013	90231	X6538_90	-3.39413	0.739525	0.935218	7.47493	0.266816	0.651656	Not significant, or in different directions
resistin	Resistin	Q9HD89	RETN	56729	X3046_31	-2.1151	0.740157	0.935714	-6.30424	0.217303	0.599866	Not significant, or in different directions
5NT1A	Cytosolic 5'-nucleotidase 1A	Q9BXI3	NT5C1A	84618	X23362_26	1.70317	0.740227	0.935714	NA	NA	NA	Not significant, or in different directions
SAST	S-acyl fatty acid synthase thioesterase; medium chain	Q9NV23	OLAH	55301	X23407_9	-2.46167	0.740441	0.935714	NA	NA	NA	Not significant, or in different directions
IgE	Immunoglobulin E	P01854	IGHE	3497 50802 3535	X4135_84	-0.498442	0.740534	0.935714	-2.01333	0.0682377	0.383471	Not significant, or in different directions
MPC1	Mitochondrial pyruvate carrier 1	Q9Y5U8	MPC1	51660	X23164_8	1.81432	0.74056	0.935714	NA	NA	NA	Not significant, or in different directions
p130	Retinoblastoma-like protein 2	Q08999	RBL2	5934	X13565_2	-2.22524	0.740727	0.935763	2.28508	0.72255	0.939315	Not significant, or in different directions
Fractalkine/CX3CL-1	Fractalkine	P78423	CX3CL1	6376	X2827_23	2.43298	0.741256	0.936083	-3.34746	0.595395	0.877322	Not significant, or in different directions
Myeloperoxidase	Myeloperoxidase	P05164	MPO	4353	X2580_83	-2.0359	0.741352	0.936083	3.75991	0.455971	0.796301	Not significant, or in different directions
b-ECGF	Fibroblast growth factor 1	P05230	FGF1	2246	X3486_58	2.92735	0.741365	0.936083	-3.08341	0.662859	0.912076	Not significant, or in different directions
EQTN	Equatorin	Q9NQ60	EQTN	54586	X11162_37	1.29223	0.741784	0.936397	-3.48982	0.249729	0.636122	Not significant, or in different directions
MDM4	Protein Mdm4	O15151	MDM4	4194	X13229_20	-2.18992	0.741899	0.936397	-2.12176	0.703406	0.932195	Not significant, or in different directions
IL-2	Interleukin-2	P60568	IL2	3558	X3070_1	2.84931	0.742	0.936397	3.57759	0.587957	0.873968	Not significant, or in different directions
ROA0	Heterogeneous nuclear ribonucleoprotein A0	Q13151	HNRNPA0	10949	X24697_48	1.0708	0.742499	0.936865	NA	NA	NA	Not significant, or in different directions
H2B2E	Histone H2B type 2-E	Q16778	H2BC21	8349	X14143_8	1.01845	0.742644	0.936885	1.4185	0.620999	0.892853	Not significant, or in different directions
PTPS	6-pyruvoyl tetrahydrobiopterin synthase	Q03393	PTS	5805	X12014_19	2.06622	0.742837	0.936934	-0.698129	0.918014	0.98216	Not significant, or in different directions
TCAL3	Transcription elongation factor A protein-like 3	Q969E4	TCEAL3	85012	X19112_2	-1.56789	0.742939	0.936934	6.8518	0.03198	0.332423	Not significant, or in different directions
MRM1	rRNA methyltransferase 1; mitochondrial	Q6IN84	MRM1	79922	X21319_196	2.07914	0.74318	0.937075	NA	NA	NA	Not significant, or in different directions
GTF2I	General transcription factor II-I	P78347	GTF2I	2969	X13609_11	1.88814	0.74338	0.937153	10.6855	0.174404	0.550989	Not significant, or in different directions
NPTXR	Neuronal pentraxin receptor	O95502	NPTXR	23467	X15511_37	1.89538	0.743667	0.937153	0.389051	0.934834	0.98611	Not significant, or in different directions
CD81	CD81 antigen	P60033	CD81	975	X20574_8	1.83693	0.74376	0.937153	NA	NA	NA	Not significant, or in different directions
I17RE	Interleukin-17 receptor E	Q8NFR9	IL17RE	132014	X20535_68	-1.83562	0.743869	0.937153	NA	NA	NA	Not significant, or in different directions
CD226	CD226 antigen	Q15762	CD226	10666	X5062_60	3.26434	0.743915	0.937153	1.76694	0.806655	0.959144	Not significant, or in different directions
VHL	Von Hippel-Lindau disease tumor suppressor	P40337	VHL	7428	X17362_5	-1.98165	0.74417	0.937153	-1.99878	0.74341	0.944146	Not significant, or in different directions
a2-Antiplasmin	Alpha-2-antiplasmin	P08697	SERPINF2	5345	X3024_18	-5.49006	0.744217	0.937153	16.159	0.285069	0.670976	Not significant, or in different directions
CX068	Small integral membrane protein 9	A6NGZ8	SMIM9	100132963	X8888_33	-2.86437	0.74427	0.937153	13.4711	0.0809784	0.405358	Not significant, or in different directions
GOT2	Aspartate aminotransferase; mitochondrial	P00505	GOT2	2806	X18233_10	1.15506	0.744744	0.937443	NA	NA	NA	Not significant, or in different directions
RET	Proto-oncogene tyrosine-protein kinase receptor Ret	P07949	RET	5979	X3220_40	-1.93606	0.744972	0.937443	2.5845	0.615745	0.889951	Not significant, or in different directions
TXLNA	Alpha-taxilin	P40222	TXLNA	200081	X15698_6	-2.54409	0.745125	0.937443	7.86003	0.0455207	0.34543	Not significant, or in different directions
ENOB	Beta-enolase	P13929	ENO3	2027	X16616_137	1.27031	0.745288	0.937443	-4.83115	0.245432	0.634143	Not significant, or in different directions
CBPM	Carboxypeptidase M	P14384	CPM	1368	X7768_10	-3.5296	0.745431	0.937443	NA	NA	NA	Not significant, or in different directions
CL12A	C-type lectin domain family 12 member A	Q5QGZ9	CLEC12A	160364	X11187_11	-0.97915	0.745537	0.937443	5.10614	0.035927	0.337063	Not significant, or in different directions
GNAI3	Guanine nucleotide-binding protein G(k) subunit alpha	P08754	GNAI3	2773	X12650_43	-2.79697	0.745846	0.937443	6.7219	0.325633	0.716768	Not significant, or in different directions
ROBO3	Roundabout homolog 3	Q96MS0	ROBO3	64221	X5117_14	2.87638	0.745875	0.937443	4.3462	0.551282	0.854832	Not significant, or in different directions
CD3-zeta	T-cell surface glycoprotein CD3 zeta chain	P20963	CD247	919	X15567_2	-3.51094	0.745927	0.937443	-3.80652	0.713701	0.938346	Not significant, or in different directions
VASP	Vasodilator-stimulated phosphoprotein	P50552	VASP	7408	X9762_14	-1.55001	0.74594	0.937443	4.97173	0.0662431	0.378673	Not significant, or in different directions
NEU1	Oxytocin-neurophysin 1	P01178	OXT	5020	X8257_71	2.35841	0.746097	0.937443	NA	NA	NA	Not significant, or in different directions
HENMT	Small RNA 2'-O-methyltransferase	Q5T8I9	HENMT1	113802	X23682_79	2.9566	0.746116	0.937443	NA	NA	NA	Not significant, or in different directions
Aldo-keto reductase 1C1	Aldo-keto reductase family 1 member C1	Q04828	AKR1C1	1645	X12618_50	2.60858	0.74625	0.937443	13.7146	0.0964507	0.428646	Not significant, or in different directions
CLC2L	C-type lectin domain family 2 member L	P0C7M8	CLEC2L	154790	X8242_9	-3.4847	0.746301	0.937443	17.3862	0.0859718	0.414781	Not significant, or in different directions
DKK2	Dickkopf-related protein 2	Q9UBU2	DKK2	27123	X6546_41	-2.56258	0.746557	0.937487	NA	NA	NA	Not significant, or in different directions
SEM4C	Semaphorin-4C	Q9C0C4	SEMA4C	54910	X7923_41	-2.55798	0.746594	0.937487	-3.99672	0.504522	0.826367	Not significant, or in different directions
Neuropeptide W	Neuropeptide W	Q8N729	NPW	283869	X9986_14	1.00764	0.747351	0.937705	-3.90834	0.103188	0.437569	Not significant, or in different directions
MMP20	Matrix metalloproteinase-20	O60882	MMP20	9313	X6374_7	-2.60014	0.747352	0.937705	NA	NA	NA	Not significant, or in different directions
Quinone reductase 2	Ribosyldihydronicotinamide dehydrogenase [quinone]	P16083	NQO2	4835	X9754_33	1.47309	0.747444	0.937705	2.31899	0.545195	0.850415	Not significant, or in different directions
UB2D3/ PolyUbiquitin K48	UB2D3/ PolyUbiquitin K48	P61077|P0CG47	UBE2D3|UBB	7323|7314	X21929_53	0.943041	0.747447	0.937705	NA	NA	NA	Not significant, or in different directions
RGS10	Regulator of G-protein signaling 10	O43665	RGS10	6001	X11634_32	1.26429	0.747649	0.937705	4.47864	0.0532444	0.355904	Not significant, or in different directions
EF2K	Eukaryotic elongation factor 2 kinase	O00418	EEF2K	29904	X12332_7	-1.501	0.747709	0.937705	-0.859034	0.844466	0.967345	Not significant, or in different directions
FAM3D	Protein FAM3D	Q96BQ1	FAM3D	131177	X7919_278	2.08795	0.747857	0.937705	NA	NA	NA	Not significant, or in different directions
TSHR	Thyrotropin receptor	P16473	TSHR	7253	X21503_12	-1.41824	0.747893	0.937705	NA	NA	NA	Not significant, or in different directions
PBEF	Nicotinamide phosphoribosyltransferase	P43490	NAMPT	10135	X5011_11	-2.57822	0.747925	0.937705	-0.104756	0.987871	0.995589	Not significant, or in different directions
VEGF121	Vascular endothelial growth factor A; isoform 121	P15692	VEGFA	7422	X4867_15	-1.75774	0.748639	0.938343	-0.306956	0.945404	0.987862	Not significant, or in different directions
NOE3	Noelin-3	Q96PB7	OLFM3	118427	X10643_16	2.25065	0.748745	0.938343	-1.09553	0.844839	0.967345	Not significant, or in different directions
IFNA4	Interferon alpha-4	P05014	IFNA4	3441	X15405_23	-2.6824	0.748828	0.938343	0.199168	0.979645	0.993217	Not significant, or in different directions
ZHX1	Zinc fingers and homeoboxes protein 1	Q9UKY1	ZHX1	11244	X12751_26	-2.4304	0.748969	0.938343	-4.29429	0.464749	0.803746	Not significant, or in different directions
THOC1	THO complex subunit 1	Q96FV9	THOC1	9984	X9875_107	-3.64916	0.749188	0.938343	10.6227	0.252287	0.637952	Not significant, or in different directions
P5CR1	Pyrroline-5-carboxylate reductase 1; mitochondrial	P32322	PYCR1	5831	X18170_46	1.79011	0.749206	0.938343	7.89576	0.138221	0.498831	Not significant, or in different directions
MUL1	Mitochondrial ubiquitin ligase activator of NFKB 1	Q969V5	MUL1	79594	X9315_16	0.911165	0.749706	0.938808	-2.31527	0.263116	0.64923	Not significant, or in different directions
LGI3	Leucine-rich repeat LGI family member 3	Q8N145	LGI3	203190	X8003_57	-2.35611	0.749971	0.938973	-1.24834	0.787671	0.954989	Not significant, or in different directions
EIF1A	Probable RNA-binding protein EIF1AD	Q8N9N8	EIF1AD	84285	X13545_97	1.39643	0.750096	0.938973	6.01271	0.0848803	0.412755	Not significant, or in different directions
ABHD4	Protein ABHD4	Q8TB40	ABHD4	63874	X21780_15	1.54422	0.750354	0.939059	NA	NA	NA	Not significant, or in different directions
SIG12	Sialic acid-binding Ig-like lectin 12	Q96PQ1	SIGLEC12	89858	X10037_98	1.84195	0.750422	0.939059	-1.86301	0.723162	0.939704	Not significant, or in different directions
IGDC3	Immunoglobulin superfamily DCC subclass member 3	Q8IVU1	IGDCC3	9543	X11952_1	-2.46429	0.750706	0.939252	-3.98623	0.600248	0.881423	Not significant, or in different directions
SPSY	Spermine synthase	P52788	SMS	6611	X18179_56	-3.5158	0.751254	0.939317	10.7046	0.205262	0.58753	Not significant, or in different directions
BLNK	B-cell linker protein	Q8WV28	BLNK	29760	X19225_11	-3.58966	0.751396	0.939317	1.57055	0.85972	0.970785	Not significant, or in different directions
PLCX3	PI-PLC X domain-containing protein 3	Q63HM9	PLCXD3	345557	X21180_16	2.20397	0.751623	0.939317	NA	NA	NA	Not significant, or in different directions
DB125	Beta-defensin 125	Q8N687	DEFB125	245938	X9486_13	-1.59337	0.751709	0.939317	-0.539208	0.870727	0.972029	Not significant, or in different directions
Vitronectin	Vitronectin	P04004	VTN	7448	X13125_45	0.910311	0.751717	0.939317	0.858603	0.77352	0.951368	Not significant, or in different directions
5HT6R	5-hydroxytryptamine receptor 6	P50406	HTR6	3362	X13561_5	-2.616	0.751893	0.939317	11.336	0.107559	0.445275	Not significant, or in different directions
ADAMTS-5	A disintegrin and metalloproteinase with thrombospondin motifs 5	Q9UNA0	ADAMTS5	11096	X3168_8	3.51142	0.751976	0.939317	1.85958	0.822564	0.963177	Not significant, or in different directions
FA50A	Protein FAM50A	Q14320	FAM50A	9130	X20461_58	-2.86604	0.752053	0.939317	NA	NA	NA	Not significant, or in different directions
NRSN1	Neurensin-1	Q8IZ57	NRSN1	140767	X11654_77	2.97458	0.75206	0.939317	-10.3262	0.141122	0.504411	Not significant, or in different directions
PRP6	Pre-mRNA-processing factor 6	O94906	PRPF6	24148	X9581_4	-2.86634	0.752166	0.939317	-5.91856	0.428569	0.7802	Not significant, or in different directions
BMX	Cytoplasmic tyrosine-protein kinase BMX	P51813	BMX	660	X3414_40	4.28887	0.752307	0.939317	5.67361	0.509837	0.829123	Not significant, or in different directions
SERA	D-3-phosphoglycerate dehydrogenase	O43175	PHGDH	26227	X15548_35	3.00024	0.752482	0.939317	5.83852	0.282741	0.669091	Not significant, or in different directions
IL-6/ IL-6 sRa Complex	IL-6/ IL-6 sRa Complex	P05231|P08887	IL6|IL6R	3569|3570	X21946_79	-2.76625	0.752586	0.939317	NA	NA	NA	Not significant, or in different directions
IL-1F7	Interleukin-37	Q9NZH6	IL37	27178	X2723_9	2.09102	0.752623	0.939317	3.90482	0.548869	0.85294	Not significant, or in different directions
CALB2	Calretinin	P22676	CALB2	794	X16803_4	-1.24064	0.752793	0.939317	-0.89708	0.803453	0.959144	Not significant, or in different directions
C1T9A	Complement C1q and tumor necrosis factor-related protein 9A	P0C862	C1QTNF9	338872	X6019_12	-3.20673	0.752843	0.939317	NA	NA	NA	Not significant, or in different directions
CCHL	Cytochrome c-type heme lyase	P53701	HCCS	3052	X24453_75	-2.37802	0.752949	0.939317	NA	NA	NA	Not significant, or in different directions
PSMD9	26S proteasome non-ATPase regulatory subunit 9	O00233	PSMD9	5715	X13931_22	-1.9707	0.753312	0.939608	-5.46012	0.325633	0.716768	Not significant, or in different directions
ERMIN	Ermin	Q8TAM6	ERMN	57471	X23425_19	1.9895	0.75344	0.939608	NA	NA	NA	Not significant, or in different directions
Ataxin-2-binding protein 1	Ataxin-2-binding protein 1	Q9NWB1	RBFOX1	54715	X22074_35	3.55881	0.753731	0.939693	NA	NA	NA	Not significant, or in different directions
Caldesmon	Caldesmon	Q05682	CALD1	800	X25273_80	1.45988	0.753883	0.939693	NA	NA	NA	Not significant, or in different directions
GLO2	Hydroxyacylglutathione hydrolase; mitochondrial	Q16775	HAGH	3029	X19267_14	-2.51778	0.754012	0.939693	0.321158	0.95585	0.990009	Not significant, or in different directions
CKLF4	CKLF-like MARVEL transmembrane domain-containing protein 4	Q8IZR5	CMTM4	146223	X23269_40	-4.51016	0.754044	0.939693	NA	NA	NA	Not significant, or in different directions
MPP5	MAGUK p55 subfamily member 5	Q8N3R9	MPP5	64398	X24982_33	-1.50394	0.754153	0.939693	NA	NA	NA	Not significant, or in different directions
K0494	EF-hand calcium-binding domain-containing protein 14	O75071	EFCAB14	9813	X9514_46	1.98332	0.754377	0.93972	NA	NA	NA	Not significant, or in different directions
LYVE1	Lymphatic vessel endothelial hyaluronic acid receptor 1	Q9Y5Y7	LYVE1	10894	X3206_4	2.60268	0.754432	0.93972	11.8132	0.090537	0.418167	Not significant, or in different directions
SCN3B	Sodium channel subunit beta-3	Q9NY72	SCN3B	55800	X20516_11	-1.23629	0.754885	0.939932	NA	NA	NA	Not significant, or in different directions
EEA1	Early endosome antigen 1	Q15075	EEA1	8411	X14043_12	3.3796	0.754985	0.939932	2.44784	0.761992	0.949202	Not significant, or in different directions
TIAM1	T-lymphoma invasion and metastasis-inducing protein 1	Q13009	TIAM1	7074	X14035_13	2.66173	0.755055	0.939932	4.90025	0.344121	0.72817	Not significant, or in different directions
PDP1	[Pyruvate dehydrogenase [acetyl-transferring]]-phosphatase 1; mitochondrial	Q9P0J1	PDP1	54704	X22005_8	-1.78347	0.755334	0.939932	NA	NA	NA	Not significant, or in different directions
CBPZ	Carboxypeptidase Z	Q66K79	CPZ	8532	X6493_9	-2.51096	0.755436	0.939932	5.9545	0.29662	0.680845	Not significant, or in different directions
b-Endorphin	Beta-endorphin	P01189	POMC	5443	X2558_51	3.11028	0.755484	0.939932	0.601172	0.925638	0.983725	Not significant, or in different directions
SPCS1	Signal peptidase complex subunit 1	Q9Y6A9	SPCS1	28972	X25218_10	-2.96721	0.755505	0.939932	NA	NA	NA	Not significant, or in different directions
CRBS	Beta-crystallin S	P22914	CRYGS	1427	X19311_15	2.78458	0.755973	0.940129	-3.6149	0.681236	0.922166	Not significant, or in different directions
CMTR1	Cap-specific mRNA (nucleoside-2'-O-)-methyltransferase 1	Q8N1G2	CMTR1	23070	X24431_32	-2.12538	0.756092	0.940129	NA	NA	NA	Not significant, or in different directions
B7-H1	Programmed cell death 1 ligand 1	Q9NZQ7	CD274	29126	X5060_62	-1.606	0.756246	0.940129	-7.25046	0.101168	0.435932	Not significant, or in different directions
LYG1	Lysozyme g-like protein 1	Q8N1E2	LYG1	129530	X9243_10	1.15853	0.756373	0.940129	0.341927	0.888978	0.975498	Not significant, or in different directions
CRBA2	Beta-crystallin A2	P53672	CRYBA2	1412	X23354_12	1.79352	0.756386	0.940129	NA	NA	NA	Not significant, or in different directions
TRIM5	Tripartite motif-containing protein 5	Q9C035	TRIM5	85363	X21438_45	2.04304	0.756437	0.940129	NA	NA	NA	Not significant, or in different directions
Collagen alpha-3(VI)	Collagen alpha-3(VI) chain	P12111	COL6A3	1293	X11196_31	-2.71507	0.75667	0.940258	-10.7077	0.221468	0.602056	Not significant, or in different directions
BAP29	B-cell receptor-associated protein 29	Q9UHQ4	BCAP29	55973	X11570_94	-2.29711	0.756869	0.940345	-2.83991	0.715174	0.938536	Not significant, or in different directions
PCNP	PEST proteolytic signal-containing nuclear protein	Q8WW12	PCNP	57092	X17769_28	1.12033	0.75726	0.940633	5.83881	0.0230557	0.328404	Not significant, or in different directions
PPN	Papilin	O95428	PAPLN	89932	X11254_13	-3.30458	0.757359	0.940633	8.80073	0.258704	0.644301	Not significant, or in different directions
PRL-3	Protein tyrosine phosphatase type IVA 3	O75365	PTP4A3	11156	X19231_22	2.3925	0.75753	0.940685	4.84495	0.373121	0.748432	Not significant, or in different directions
NPS3B	Protein NipSnap homolog 3B	Q9BS92	NIPSNAP3B	55335	X23304_1	1.21318	0.758126	0.940907	NA	NA	NA	Not significant, or in different directions
SACA3	Sperm acrosome membrane-associated protein 3	Q8IXA5	SPACA3	124912	X8076_4	1.02507	0.758131	0.940907	4.33008	0.0828888	0.408996	Not significant, or in different directions
DLL3	Delta-like protein 3	Q9NYJ7	DLL3	10683	X9974_8	-2.15095	0.758299	0.940907	-4.0282	0.452055	0.795683	Not significant, or in different directions
CEBPG	CCAAT/enhancer-binding protein gamma	P53567	CEBPG	1054	X19572_10	-2.42184	0.758522	0.940907	-2.18221	0.741526	0.944019	Not significant, or in different directions
SP30L	Histone deacetylase complex subunit SAP30L	Q9HAJ7	SAP30L	79685	X22391_34	-1.7335	0.758654	0.940907	NA	NA	NA	Not significant, or in different directions
PAR16	Mono [ADP-ribose] polymerase PARP16	Q8N5Y8	PARP16	54956	X7881_244	3.04347	0.758668	0.940907	0.414118	0.945579	0.987862	Not significant, or in different directions
CDHR1	Cadherin-related family member 1	Q96JP9	CDHR1	92211	X8372_29	-2.85917	0.758669	0.940907	-0.117883	0.986276	0.994868	Not significant, or in different directions
PP11	Poly(U)-specific endoribonuclease	P21128	ENDOU	8909	X5656_53	-2.54958	0.75885	0.940907	3.87146	0.555116	0.857297	Not significant, or in different directions
DUS18	Dual specificity protein phosphatase 18	Q8NEJ0	DUSP18	150290	X20959_12	1.85627	0.758929	0.940907	NA	NA	NA	Not significant, or in different directions
Dtk	Tyrosine-protein kinase receptor TYRO3	Q06418	TYRO3	7301	X13668_44	1.62009	0.759	0.940907	NA	NA	NA	Not significant, or in different directions
K1024	UPF0258 protein KIAA1024	Q9UPX6	MINAR1	23251	X9075_121	-3.17557	0.759595	0.941485	3.25535	0.629174	0.896839	Not significant, or in different directions
HMX3	Homeobox protein HMX3	A6NHT5	HMX3	340784	X24418_14	2.84743	0.759849	0.941536	NA	NA	NA	Not significant, or in different directions
CSK	Tyrosine-protein kinase CSK	P41240	CSK	1445	X3363_31	1.3264	0.759895	0.941536	4.87577	0.0449909	0.34543	Not significant, or in different directions
AK1C2	Aldo-keto reductase family 1 member C2	P52895	AKR1C2	1646	X21271_53	-1.64861	0.760546	0.942072	NA	NA	NA	Not significant, or in different directions
EMID1	EMI domain-containing protein 1	Q96A84	EMID1	129080	X9547_29	-2.45623	0.760586	0.942072	3.20264	0.610015	0.888868	Not significant, or in different directions
IGFBP-5	Insulin-like growth factor-binding protein 5	P24593	IGFBP5	3488	X19581_15	2.23019	0.760776	0.942147	4.85586	0.405587	0.76546	Not significant, or in different directions
SHC2	SHC-transforming protein 2	P98077	SHC2	25759	X14074_2	-2.391	0.760949	0.942183	-0.159332	0.980509	0.993217	Not significant, or in different directions
ABCD4	ATP-binding cassette sub-family D member 4	O14678	ABCD4	5826	X25886_11	1.96579	0.761064	0.942183	NA	NA	NA	Not significant, or in different directions
SRPK2	Serine/threonine-protein kinase SRPK2	P78362	SRPK2	6733	X21435_143	-1.40718	0.761214	0.942209	NA	NA	NA	Not significant, or in different directions
NGN1	Neurogenin-1	Q92886	NEUROG1	4762	X23289_25	2.10801	0.76229	0.94338	NA	NA	NA	Not significant, or in different directions
SPA11	Serpin A11	Q86U17	SERPINA11	256394	X9002_36	-2.64956	0.762914	0.943611	-2.30837	0.760039	0.948152	Not significant, or in different directions
EPO-R	Erythropoietin receptor	P19235	EPOR	2057	X2715_25	-2.36247	0.762935	0.943611	NA	NA	NA	Not significant, or in different directions
SLAF5	SLAM family member 5	Q9UIB8	CD84	8832	X8073_3	-3.46787	0.762969	0.943611	NA	NA	NA	Not significant, or in different directions
GLCE	D-glucuronyl C5-epimerase	O94923	GLCE	26035	X7808_5	-3.06642	0.763121	0.943611	8.37797	0.233378	0.621386	Not significant, or in different directions
EF-1-alpha-1	Elongation factor 1-alpha 1	P68104	EEF1A1	1915	X25906_5	3.59892	0.763123	0.943611	NA	NA	NA	Not significant, or in different directions
S14L4	SEC14-like protein 4	Q9UDX3	SEC14L4	284904	X25497_35	-2.40967	0.76348	0.943754	NA	NA	NA	Not significant, or in different directions
TIGIT	T-cell immunoreceptor with Ig and ITIM domains	Q495A1	TIGIT	201633	X9638_2	1.19623	0.763573	0.943754	2.08336	0.613448	0.889564	Not significant, or in different directions
RFFL	E3 ubiquitin-protein ligase rififylin	Q8WZ73	RFFL	117584	X14186_13	1.5314	0.763693	0.943754	-1.02883	0.79916	0.957876	Not significant, or in different directions
UBP15	Ubiquitin carboxyl-terminal hydrolase 15	Q9Y4E8	USP15	9958	X19161_1	2.0304	0.763757	0.943754	2.94092	0.530505	0.840403	Not significant, or in different directions
PAK7	Serine/threonine-protein kinase PAK 5	Q9P286	PAK5	57144	X3388_58	-2.7612	0.76423	0.944131	13.9662	0.0691893	0.385149	Not significant, or in different directions
PDXL2	Podocalyxin-like protein 2	Q9NZ53	PODXL2	50512	X10616_67	-1.14017	0.764438	0.944131	3.86844	0.205813	0.5878	Not significant, or in different directions
IGFBP-6	Insulin-like growth factor-binding protein 6	P24592	IGFBP6	3489	X14088_38	-3.39248	0.764451	0.944131	-5.07137	0.632101	0.897158	Not significant, or in different directions
DOHH	Deoxyhypusine hydroxylase	Q9BU89	DOHH	83475	X24420_57	-2.22751	0.765133	0.944582	NA	NA	NA	Not significant, or in different directions
MCP-2	C-C motif chemokine 8	P80075	CCL8	6355	X13748_4	2.02352	0.765197	0.944582	-1.53734	0.769003	0.950653	Not significant, or in different directions
NAGS	N-acetylglutamate synthase; mitochondrial	Q8N159	NAGS	162417	X11247_20	1.9306	0.765204	0.944582	2.17394	0.758476	0.947972	Not significant, or in different directions
HSF2B	Heat shock factor 2-binding protein	O75031	HSF2BP	11077	X19139_3	1.27103	0.765897	0.94516	-0.569427	0.869449	0.971715	Not significant, or in different directions
T225B	Transmembrane protein 225B	P0DP42	TMEM225B	100289187	X24479_25	3.34602	0.765932	0.94516	NA	NA	NA	Not significant, or in different directions
LFA-1 alpha-L chain	Integrin alpha-L	P20701	ITGAL	3683	X11617_1	-3.59911	0.766102	0.945209	6.46191	0.426976	0.779008	Not significant, or in different directions
BGAT	Histo-blood group ABO system transferase	P16442	ABO	28	X9253_52	0.336724	0.766324	0.945323	0.476687	0.565274	0.861816	Not significant, or in different directions
CSAG1	Putative chondrosarcoma-associated gene 1 protein	Q6PB30	CSAG1	158511	X5716_49	2.493	0.766538	0.945348	10.6178	0.134273	0.491217	Not significant, or in different directions
STK16	Serine/threonine-protein kinase 16	O75716	STK16	8576	X3471_49	-2.2453	0.766645	0.945348	0.211256	0.977056	0.992263	Not significant, or in different directions
CLGN	Calmegin	O14967	CLGN	1047	X10600_24	-1.01209	0.766733	0.945348	-3.74098	0.563321	0.860196	Not significant, or in different directions
L10K	Leydig cell tumor 10 kDa protein homolog	Q9UNZ5	C19orf53	28974	X23619_235	-2.11288	0.766953	0.945361	NA	NA	NA	Not significant, or in different directions
C1s	Complement C1s subcomponent	P09871	C1S	716	X20203_45	-4.79837	0.767109	0.945361	NA	NA	NA	Not significant, or in different directions
MTFR1	Mitochondrial fission regulator 1	Q15390	MTFR1	9650	X9095_5	3.1802	0.767133	0.945361	5.91592	0.459376	0.798445	Not significant, or in different directions
IMP2L	Mitochondrial inner membrane protease subunit 2	Q96T52	IMMP2L	83943	X20389_36	-0.986306	0.767453	0.945483	NA	NA	NA	Not significant, or in different directions
SIA7B	Alpha-N-acetylgalactosaminide alpha-2;6-sialyltransferase 2	Q9UJ37	ST6GALNAC2	10610	X7823_22	2.52745	0.767603	0.945483	0.275117	0.967235	0.990514	Not significant, or in different directions
SCAR3	Scavenger receptor class A member 3	Q6AZY7	SCARA3	51435	X11292_13	-3.72667	0.767735	0.945483	2.09048	0.870209	0.972029	Not significant, or in different directions
MUCDL	Cadherin-related family member 5	Q9HBB8	CDHR5	53841	X9962_1	-2.9908	0.767776	0.945483	7.73073	0.334056	0.723398	Not significant, or in different directions
CC126	Coiled-coil domain-containing protein 126	Q96EE4	CCDC126	90693	X6388_21	-2.32727	0.76788	0.945483	5.12137	0.442775	0.789853	Not significant, or in different directions
MFN1	Mitofusin-1	Q8IWA4	MFN1	55669	X11364_18	2.38033	0.76817	0.945648	-8.90405	0.185756	0.564639	Not significant, or in different directions
HTRA1	Serine protease HTRA1	Q92743	HTRA1	5654	X15594_47	-2.86753	0.768274	0.945648	7.70496	0.344122	0.72817	Not significant, or in different directions
SPIN3	Spindlin-3	Q5JUX0	SPIN3	169981	X24722_13	-2.40851	0.768861	0.945751	NA	NA	NA	Not significant, or in different directions
RANTES	C-C motif chemokine 5	P13501	CCL5	6352	X5480_49	-1.29431	0.768976	0.945751	3.29345	0.251555	0.637399	Not significant, or in different directions
CEL	Bile salt-activated lipase	P19835	CEL	1056	X9796_4	1.38081	0.769116	0.945751	3.77419	0.326535	0.717577	Not significant, or in different directions
GRB2-related adapter protein 2	GRB2-related adapter protein 2	O75791	GRAP2	9402	X5265_12	-2.22777	0.769118	0.945751	-16.2679	0.00614688	0.328404	Not significant, or in different directions
TPSNR	Tapasin-related protein	Q9BX59	TAPBPL	55080	X6364_7	-0.583895	0.769122	0.945751	2.12701	0.182024	0.563267	Not significant, or in different directions
CEI	Protein CEI	Q86SI9	C5orf38	153571	X6378_2	1.96068	0.769136	0.945751	2.84803	0.619607	0.892853	Not significant, or in different directions
PMGT1	Protein O-linked-mannose beta-1;2-N-acetylglucosaminyltransferase 1	Q8WZA1	POMGNT1	55624	X8253_2	1.84278	0.769304	0.945797	-0.0702416	0.987939	0.995589	Not significant, or in different directions
Kallikrein 6	Kallikrein-6	Q92876	KLK6	5653	X3450_4	-1.97863	0.769586	0.945853	-0.000438004	0.999944	0.999944	Not significant, or in different directions
CBX7	Chromobox protein homolog 7	O95931	CBX7	23492	X13027_20	-2.40608	0.769713	0.945853	5.45804	0.35405	0.73645	Not significant, or in different directions
NELFE	Negative elongation factor E	P18615	NELFE	7936	X21819_9	-2.99026	0.769739	0.945853	NA	NA	NA	Not significant, or in different directions
IP16	Gamma-interferon-inducible protein 16	Q16666	IFI16	3428	X13940_19	1.58936	0.770144	0.94605	-3.15171	0.415051	0.769947	Not significant, or in different directions
OLR1	Oxidized low-density lipoprotein receptor 1	P78380	OLR1	4973	X3636_37	-1.57675	0.770158	0.94605	NA	NA	NA	Not significant, or in different directions
K132L	UPF0577 protein KIAA1324-like	A8MWY0	ELAPOR2	222223	X8363_18	-3.19574	0.770838	0.94639	-2.98251	0.766371	0.950625	Not significant, or in different directions
Cardiotrophin-1	Cardiotrophin-1	Q16619	CTF1	1489	X2889_37	2.51946	0.77085	0.94639	9.9725	0.316754	0.708499	Not significant, or in different directions
CPLX3	Complexin-3	Q8WVH0	CPLX3	594855	X21536_65	-1.8328	0.770952	0.94639	NA	NA	NA	Not significant, or in different directions
Fas; soluble	Tumor necrosis factor receptor superfamily member 6	P25445	FAS	355	X5392_73	-2.20041	0.770969	0.94639	0.250093	0.965493	0.990514	Not significant, or in different directions
IFT20	Intraflagellar transport protein 20 homolog	Q8IY31	IFT20	90410	X20460_22	2.23584	0.771207	0.94639	NA	NA	NA	Not significant, or in different directions
BMP-3	Bone morphogenetic protein 3	P12645	BMP3	651	X16748_1	2.32308	0.771242	0.94639	16.8641	0.0308521	0.332003	Not significant, or in different directions
Biotinidase	Biotinidase	P43251	BTD	686	X9269_7	3.36367	0.771344	0.94639	NA	NA	NA	Not significant, or in different directions
TGF-b R II	TGF-beta receptor type-2	P37173	TGFBR2	7048	X5133_17	-1.52189	0.771492	0.946412	1.04017	0.824939	0.963493	Not significant, or in different directions
BAP31	B-cell receptor-associated protein 31	P51572	BCAP31	10134	X24485_32	1.10232	0.772316	0.946878	NA	NA	NA	Not significant, or in different directions
LYSM3	LysM and putative peptidoglycan-binding domain-containing protein 3	Q7Z3D4	LYSMD3	116068	X10563_13	2.49878	0.77233	0.946878	-8.0769	0.155909	0.526587	Not significant, or in different directions
VSIG2	V-set and immunoglobulin domain-containing protein 2	Q96IQ7	VSIG2	23584	X8018_43	1.26694	0.772341	0.946878	2.71372	0.371034	0.747225	Not significant, or in different directions
P210L	Nuclear pore membrane glycoprotein 210-like	Q5VU65	NUP210L	91181	X9606_4	-1.72933	0.772391	0.946878	4.06147	0.407609	0.766571	Not significant, or in different directions
Vaspin	Serpin A12	Q8IW75	SERPINA12	145264	X6551_94	0.970853	0.772644	0.947028	0.459153	0.842047	0.966619	Not significant, or in different directions
SFTA2	Surfactant-associated protein 2	Q6UW10	SFTA2	389376	X10580_14	1.76101	0.772823	0.947088	-2.34354	0.650375	0.907064	Not significant, or in different directions
RNase 2	Non-secretory ribonuclease	P10153	RNASE2	6036	X8394_56	-2.2926	0.773107	0.947277	-7.37292	0.183492	0.564365	Not significant, or in different directions
LRCH4	Leucine-rich repeat and calponin homology domain-containing protein 4	O75427	LRCH4	4034	X11252_30	2.47616	0.773423	0.947504	-0.53377	0.933507	0.985948	Not significant, or in different directions
PD-1	Programmed cell death protein 1	Q15116	PDCD1	5133	X9227_15	-2.12729	0.77385	0.94773	NA	NA	NA	Not significant, or in different directions
IFNA6	Interferon alpha-6	P05013	IFNA6	3443	X5714_88	-2.68699	0.773955	0.94773	1.8224	0.806449	0.959144	Not significant, or in different directions
CBPE	Carboxypeptidase E	P16870	CPE	1363	X5343_74	3.2464	0.773997	0.94773	-3.95469	0.562324	0.859101	Not significant, or in different directions
MAPK5	MAP kinase-activated protein kinase 5	Q8IW41	MAPKAPK5	8550	X3821_28	-1.70024	0.774415	0.947909	1.55557	0.691305	0.928109	Not significant, or in different directions
ClpP endopeptidase	ATP-dependent Clp protease proteolytic subunit; mitochondrial	Q16740	CLPP	8192	X17196_5	-2.44907	0.774478	0.947909	12.6197	0.037363	0.338474	Not significant, or in different directions
PTGR2	Prostaglandin reductase 2	Q8N8N7	PTGR2	145482	X18943_4	-2.66185	0.774533	0.947909	8.26485	0.304522	0.690444	Not significant, or in different directions
Protein phophatase 2Ca	Protein phosphatase 1A	P35813	PPM1A	5494	X12619_14	2.05626	0.774751	0.94798	4.47185	0.3799	0.752694	Not significant, or in different directions
RGS8	Regulator of G-protein signaling 8	P57771	RGS8	85397	X11666_72	2.83583	0.774867	0.94798	0.616719	0.944748	0.987862	Not significant, or in different directions
Ephrin-A3	Ephrin-A3	P52797	EFNA3	1944	X14153_8	2.35906	0.775043	0.94798	-12.4654	0.144331	0.508939	Not significant, or in different directions
RNZ1	Zinc phosphodiesterase ELAC protein 1	Q9H777	ELAC1	55520	X21382_70	0.739719	0.775112	0.94798	NA	NA	NA	Not significant, or in different directions
Semaphorin 3E	Semaphorin-3E	O15041	SEMA3E	9723	X5363_51	2.04065	0.775302	0.948054	1.11585	0.818304	0.962063	Not significant, or in different directions
OX2G	OX-2 membrane glycoprotein	P41217	CD200	4345	X5112_73	3.46821	0.775935	0.94852	7.38062	0.437211	0.786894	Not significant, or in different directions
CSDC2	Cold shock domain-containing protein C2	Q9Y534	CSDC2	27254	X12754_14	2.42371	0.776114	0.94852	-1.35978	0.844192	0.967345	Not significant, or in different directions
MIA	Melanoma-derived growth regulatory protein	Q16674	MIA	8190	X2687_2	-2.62232	0.77617	0.94852	-4.72754	0.546782	0.850835	Not significant, or in different directions
ASCC1	Activating signal cointegrator 1 complex subunit 1	Q8N9N2	ASCC1	51008	X10647_18	3.07347	0.77628	0.94852	5.4164	0.499254	0.822252	Not significant, or in different directions
CLC1A	CLEC-1	Q8NC01	CLEC1A	51267	X21853_3	-3.3406	0.776346	0.94852	NA	NA	NA	Not significant, or in different directions
TIG3	Retinoic acid receptor responder protein 3	Q9UL19	PLAAT4	5920	X10961_15	-1.98951	0.776464	0.94852	8.84794	0.0832552	0.408996	Not significant, or in different directions
DB132	Beta-defensin 132	Q7Z7B7	DEFB132	400830	X9022_49	-2.21867	0.777293	0.949061	4.89031	0.408728	0.766731	Not significant, or in different directions
FcRIIIa	Low affinity immunoglobulin gamma Fc region receptor III-A	P08637	FCGR3A	2214	X15388_24	-0.344884	0.777378	0.949061	-0.0225329	0.979953	0.993217	Not significant, or in different directions
Activin AB	Inhibin beta A chain:Inhibin beta B chain heterodimer	P08476|P09529	INHBA|INHBB	3624|3625	X8467_9	1.80485	0.777543	0.949061	0.367562	0.958198	0.990423	Not significant, or in different directions
CJ105	Uncharacterized protein C10orf105	Q8TEF2	C10orf105	414152	X11220_53	2.77682	0.777558	0.949061	0.49365	0.947063	0.987862	Not significant, or in different directions
UBP28	Ubiquitin carboxyl-terminal hydrolase 28	Q96RU2	USP28	57646	X19562_8	-2.73355	0.777603	0.949061	1.99219	0.805713	0.959144	Not significant, or in different directions
CHST2	Carbohydrate sulfotransferase 2	Q9Y4C5	CHST2	9435	X18863_176	2.11033	0.777804	0.949061	-3.61087	0.636238	0.89893	Not significant, or in different directions
HMGN3	High mobility group nucleosome-binding domain-containing protein 3	Q15651	HMGN3	9324	X20390_4	1.63655	0.777818	0.949061	NA	NA	NA	Not significant, or in different directions
CD72	B-cell differentiation antigen CD72	P21854	CD72	971	X7009_6	-4.46307	0.778247	0.949258	NA	NA	NA	Not significant, or in different directions
KDM1A	Lysine-specific histone demethylase 1A	O60341	KDM1A	23028	X22429_13	2.38016	0.778353	0.949258	NA	NA	NA	Not significant, or in different directions
MYZAP	Myocardial zonula adherens protein	P0CAP1	MYZAP	100820829	X9964_10	-1.95358	0.778371	0.949258	-5.05769	0.239265	0.626751	Not significant, or in different directions
annexin VI	Annexin A6	P08133	ANXA6	309	X5335_73	1.22172	0.779006	0.949747	4.56558	0.158053	0.530286	Not significant, or in different directions
Cyclin A	Cyclin-A2	P20248	CCNA2	890	X15574_37	4.03858	0.779032	0.949747	7.94632	0.454363	0.795683	Not significant, or in different directions
SV2A	Synaptic vesicle glycoprotein 2A	Q7L0J3	SV2A	9900	X12880_1	-3.28581	0.779217	0.949813	-0.324226	0.96474	0.990514	Not significant, or in different directions
MEOX1	Homeobox protein MOX-1	P50221	MEOX1	4222	X20183_48	2.78465	0.779559	0.950071	NA	NA	NA	Not significant, or in different directions
DSCL1	Down syndrome cell adhesion molecule-like protein 1	Q8TD84	DSCAML1	57453	X18886_28	-2.25441	0.779919	0.950097	4.94785	0.420861	0.774474	Not significant, or in different directions
DPOLM	DNA-directed DNA/RNA polymerase mu	Q9NP87	POLM	27434	X12851_5	1.65616	0.779919	0.950097	1.42377	0.752455	0.945363	Not significant, or in different directions
HXK1	Hexokinase-1	P19367	HK1	3098	X13131_5	2.79429	0.779972	0.950097	1.94466	0.792132	0.95552	Not significant, or in different directions
RM52	39S ribosomal protein L52; mitochondrial	Q86TS9	MRPL52	122704	X7123_25	-3.61662	0.780167	0.950161	14.9184	0.142553	0.50632	Not significant, or in different directions
MAAI	Maleylacetoacetate isomerase	O43708	GSTZ1	2954	X16872_248	0.479481	0.780351	0.950161	0.213772	0.884613	0.97466	Not significant, or in different directions
RNAS4	Ribonuclease 4	P34096	RNASE4	6038	X5644_60	3.4397	0.780494	0.950161	-3.92968	0.702723	0.932155	Not significant, or in different directions
Frizzled-10	Frizzled-10	Q9ULW2	FZD10	11211	X20056_7	-1.71236	0.780614	0.950161	NA	NA	NA	Not significant, or in different directions
UPK3L	Uroplakin-3b-like protein	B0FP48	None	100134938	X6633_43	-2.107	0.780676	0.950161	-12.9279	0.0285485	0.332003	Not significant, or in different directions
SATB1	DNA-binding protein SATB1	Q01826	SATB1	6304	X13511_29	3.02729	0.780845	0.950209	25.2327	0.0256795	0.328404	Not significant, or in different directions
b-NGF	beta-nerve growth factor	P01138	NGF	4803	X5801_72	1.70351	0.781569	0.950931	1.52343	0.694134	0.928558	Not significant, or in different directions
CEBPB	CCAAT/enhancer-binding protein beta	P17676	CEBPB	1051	X22953_85	3.29698	0.781796	0.951048	NA	NA	NA	Not significant, or in different directions
UBP19	Ubiquitin carboxyl-terminal hydrolase 19	O94966	USP19	10869	X21730_56	1.35759	0.78216	0.951333	NA	NA	NA	Not significant, or in different directions
IGSF3	Immunoglobulin superfamily member 3	O75054	IGSF3	3321	X9715_15	2.20792	0.782393	0.951337	-3.28687	0.612109	0.889048	Not significant, or in different directions
KLRB1	Killer cell lectin-like receptor subfamily B member 1	Q12918	KLRB1	3820	X20562_78	-2.07403	0.782425	0.951337	NA	NA	NA	Not significant, or in different directions
GALT2	Polypeptide N-acetylgalactosaminyltransferase 2	Q10471	GALNT2	2590	X5764_4	1.9419	0.78258	0.951366	-9.98944	0.239771	0.627006	Not significant, or in different directions
F171B	Protein FAM171B	Q6P995	FAM171B	165215	X8851_42	3.52202	0.783175	0.951931	NA	NA	NA	Not significant, or in different directions
GNPI1	Glucosamine-6-phosphate isomerase 1	P46926	GNPDA1	10007	X8909_77	-1.72508	0.783944	0.952013	-8.53271	0.0857981	0.414352	Not significant, or in different directions
Notch-3	Neurogenic locus notch homolog protein 3	Q9UM47	NOTCH3	4854	X5108_72	-3.41882	0.784114	0.952013	-11.6088	0.252105	0.637819	Not significant, or in different directions
CIB1	Calcium and integrin-binding protein 1	Q99828	CIB1	10519	X20423_40	-1.62745	0.784155	0.952013	NA	NA	NA	Not significant, or in different directions
GST2	Glutathione S-transferase theta-2	P0CG29	GSTT2	2953	X24223_5	-1.67281	0.784356	0.952013	NA	NA	NA	Not significant, or in different directions
Cathepsin A	Lysosomal protective protein	P10619	CTSA	5476	X3179_51	1.61715	0.784358	0.952013	-1.26223	0.775138	0.952706	Not significant, or in different directions
Elastase	Neutrophil elastase	P08246	ELANE	1991	X13671_40	2.2575	0.784377	0.952013	-1.76207	0.758659	0.947972	Not significant, or in different directions
Apo A-V	Apolipoprotein A-V	Q6Q788	APOA5	116519	X11318_20	1.65606	0.784501	0.952013	NA	NA	NA	Not significant, or in different directions
MMP-7	Matrilysin	P09237	MMP7	4316	X2789_26	1.38654	0.785005	0.952013	1.40299	0.73793	0.943626	Not significant, or in different directions
CR054	Uncharacterized protein C18orf54	Q8IYD9	LAS2	162681	X22114_4	3.30068	0.785123	0.952013	NA	NA	NA	Not significant, or in different directions
ADH4	Alcohol dehydrogenase 4	P08319	ADH4	127	X8325_37	-1.03602	0.785142	0.952013	-1.02013	0.768249	0.950653	Not significant, or in different directions
MSH2	DNA mismatch repair protein Msh2	P43246	MSH2	4436	X9739_4	1.47822	0.785202	0.952013	-7.34446	0.134818	0.491405	Not significant, or in different directions
COX42	Cytochrome c oxidase subunit 4 isoform 2; mitochondrial	Q96KJ9	COX4I2	84701	X7850_1	2.69591	0.785209	0.952013	2.21229	0.80426	0.959144	Not significant, or in different directions
CF089	Bombesin receptor-activated protein C6orf89	Q6UWU4	C6orf89	221477	X10885_36	-3.31323	0.78525	0.952013	7.02304	0.427684	0.779443	Not significant, or in different directions
CC107	Coiled-coil domain-containing protein 107	Q8WV48	CCDC107	203260	X23390_6	1.54184	0.78541	0.952013	NA	NA	NA	Not significant, or in different directions
PLVAP	Plasmalemma vesicle-associated protein	Q9BX97	PLVAP	83483	X8565_160	-1.20455	0.785476	0.952013	2.46766	0.374516	0.748432	Not significant, or in different directions
HBAZ	Hemoglobin subunit zeta	P02008	HBZ	3050	X6919_3	-2.91593	0.785552	0.952013	-9.5322	0.166796	0.54108	Not significant, or in different directions
Ephrin-A3	Ephrin-A3	P52797	EFNA3	1944	X5759_10	1.60018	0.785626	0.952013	NA	NA	NA	Not significant, or in different directions
CJ058	Redox-regulatory protein FAM213A	Q9BRX8	PRXL2A	84293	X13423_94	1.62654	0.78598	0.952013	5.04003	0.245557	0.634143	Not significant, or in different directions
PEBB	Core-binding factor subunit beta	Q13951	CBFB	865	X10048_7	-4.17563	0.786045	0.952013	27.8409	0.0229385	0.328404	Not significant, or in different directions
GALP	Galanin-like peptide	Q9UBC7	GALP	85569	X9398_30	1.90496	0.786092	0.952013	-4.57833	0.498295	0.822108	Not significant, or in different directions
UT2	Urea transporter 2	Q15849	SLC14A2	8170	X12818_159	2.30724	0.786098	0.952013	-3.80323	0.54338	0.849448	Not significant, or in different directions
C1QL2	Complement C1q-like protein 2	Q7Z5L3	C1QL2	165257	X6423_66	2.48661	0.786284	0.952013	NA	NA	NA	Not significant, or in different directions
XRP2	Protein XRP2	O75695	RP2	6102	X23391_20	2.08551	0.786366	0.952013	NA	NA	NA	Not significant, or in different directions
TMCC3	Transmembrane and coiled-coil domains protein 3	Q9ULS5	TMCC3	57458	X11294_7	-2.52793	0.786502	0.952013	NA	NA	NA	Not significant, or in different directions
TIP39	Tuberoinfundibular peptide of 39 residues	Q96A98	PTH2	113091	X7257_18	1.6301	0.786513	0.952013	2.98423	0.692186	0.928152	Not significant, or in different directions
GSC2	Homeobox protein goosecoid-2	O15499	GSC2	2928	X22151_48	2.01905	0.786639	0.952013	NA	NA	NA	Not significant, or in different directions
PANK3	Pantothenate kinase 3	Q9H999	PANK3	79646	X12658_72	2.28809	0.786856	0.952118	6.08252	0.338072	0.724768	Not significant, or in different directions
Tenascin	Tenascin	P24821	TNC	3371	X6260_14	2.42664	0.78756	0.952688	-1.9	0.78805	0.954989	Not significant, or in different directions
TM1L2	TOM1-like protein 2	Q6ZVM7	TOM1L2	146691	X19356_20	-2.18598	0.787661	0.952688	-3.66199	0.622772	0.894443	Not significant, or in different directions
IL-31	Interleukin-31	Q6EBC2	IL31	386653	X10455_196	-1.1932	0.787719	0.952688	0.376588	0.912967	0.980335	Not significant, or in different directions
Malate dehydrogenase 2	Malate dehydrogenase; mitochondrial	P40926	MDH2	4191	X12649_80	1.22297	0.788098	0.952835	NA	NA	NA	Not significant, or in different directions
IL-17 RC	Interleukin-17 receptor C	Q8NAC3	IL17RC	84818	X5468_67	1.3883	0.788138	0.952835	0.840887	0.877142	0.972831	Not significant, or in different directions
PSMD5	26S proteasome non-ATPase regulatory subunit 5	Q16401	PSMD5	5711	X10716_35	1.5649	0.788233	0.952835	2.91655	0.647211	0.90595	Not significant, or in different directions
CD9	CD9 antigen	P21926	CD9	928	X17449_23	-2.41336	0.788545	0.953043	-3.02332	0.75973	0.948152	Not significant, or in different directions
PCDGM	Protocadherin gamma-C5	Q9Y5F6	PCDHGC5	56097	X7983_1	-4.05318	0.788667	0.953043	4.06464	0.699356	0.930705	Not significant, or in different directions
RRFM	Ribosome-recycling factor; mitochondrial	Q96E11	MRRF	92399	X12355_223	2.2854	0.789304	0.953535	13.2386	0.0386295	0.338765	Not significant, or in different directions
NDUB4	NADH dehydrogenase [ubiquinone] 1 beta subcomplex subunit 4	O95168	NDUFB4	4710	X10677_9	-1.82316	0.789336	0.953535	1.69654	0.71218	0.93744	Not significant, or in different directions
IP16	Gamma-interferon-inducible protein 16	Q16666	IFI16	3428	X12893_159	-1.6624	0.789798	0.953935	3.25349	0.498605	0.822108	Not significant, or in different directions
STXB4	Syntaxin-binding protein 4	Q6ZWJ1	STXBP4	252983	X24904_121	-3.52044	0.790093	0.954021	NA	NA	NA	Not significant, or in different directions
SIRPG	Signal-regulatory protein gamma	Q9P1W8	SIRPG	55423	X9241_40	-3.66572	0.790131	0.954021	-8.10681	0.287823	0.674057	Not significant, or in different directions
NDUF5	Arginine-hydroxylase NDUFAF5; mitochondrial	Q5TEU4	NDUFAF5	79133	X22509_9	-3.17082	0.790474	0.954044	NA	NA	NA	Not significant, or in different directions
TULP1	Tubby-related protein 1	O00294	TULP1	7287	X21146_187	-2.20185	0.790512	0.954044	NA	NA	NA	Not significant, or in different directions
Cytidylate kinase	UMP-CMP kinase	P30085	CMPK1	51727	X8312_139	2.10906	0.790542	0.954044	NA	NA	NA	Not significant, or in different directions
HBAT	Hemoglobin subunit theta-1	P09105	HBQ1	3049	X18198_51	3.07231	0.790678	0.95405	-11.4188	0.256543	0.642439	Not significant, or in different directions
TRIO	Triple functional domain protein	O75962	TRIO	7204	X11126_102	1.49373	0.791162	0.954476	-1.38075	0.689095	0.927992	Not significant, or in different directions
CCD25	Coiled-coil domain-containing protein 25	Q86WR0	CCDC25	55246	X18264_12	2.00467	0.791563	0.954801	4.2981	0.399226	0.762232	Not significant, or in different directions
CEAM4	Carcinoembryonic antigen-related cell adhesion molecule 4	O75871	CEACAM4	1089	X10910_6	-1.37626	0.791711	0.954822	2.93264	0.554	0.855838	Not significant, or in different directions
ZN410	Zinc finger protein 410	Q86VK4	ZNF410	57862	X12843_6	2.0354	0.791948	0.954881	-1.99751	0.640881	0.902672	Not significant, or in different directions
IL27B	Interleukin-27 subunit beta	Q14213	EBI3	10148	X10851_77	-1.25031	0.792022	0.954881	-2.36675	0.508172	0.82767	Not significant, or in different directions
OSCAR	Osteoclast-associated immunoglobulin-like receptor	Q8IYS5	OSCAR	126014	X8702_42	-3.17917	0.792269	0.955021	NA	NA	NA	Not significant, or in different directions
HD-5	Defensin-5	Q01523	DEFA5	1670	X6387_61	-1.17033	0.792574	0.95523	NA	NA	NA	Not significant, or in different directions
SSR1	Somatostatin receptor type 1	P30872	SSTR1	6751	X21836_9	-1.22115	0.7934	0.955976	NA	NA	NA	Not significant, or in different directions
Apo A-IV	Apolipoprotein A-IV	P06727	APOA4	337	X17685_9	-2.31039	0.793454	0.955976	6.77419	0.298018	0.682535	Not significant, or in different directions
ELL3	RNA polymerase II elongation factor ELL3	Q9HB65	ELL3	80237	X22129_55	-1.33001	0.793697	0.956109	NA	NA	NA	Not significant, or in different directions
PPIG	Peptidyl-prolyl cis-trans isomerase G	Q13427	PPIG	9360	X18449_33	-1.83692	0.794095	0.956431	-4.22947	0.420066	0.774345	Not significant, or in different directions
CANT1	Soluble calcium-activated nucleotidase 1	Q8WVQ1	CANT1	124583	X6480_1	1.55622	0.794437	0.95645	-10.0633	0.0484815	0.345702	Not significant, or in different directions
PPIB	Peptidyl-prolyl cis-trans isomerase B	P23284	PPIB	5479	X4718_5	2.43328	0.794464	0.95645	7.42059	0.37097	0.747225	Not significant, or in different directions
ORC6	Origin recognition complex subunit 6	Q9Y5N6	ORC6	23594	X12389_4	2.73174	0.794598	0.95645	11.5697	0.199063	0.580166	Not significant, or in different directions
PSB7	Proteasome subunit beta type 7	Q99436	PSMB7	5695	X22540_129	-1.18626	0.794636	0.95645	NA	NA	NA	Not significant, or in different directions
SGF29	SAGA-associated factor 29 homolog	Q96ES7	SGF29	112869	X12788_6	1.8285	0.794968	0.956658	6.73081	0.228295	0.614423	Not significant, or in different directions
CHST2	Carbohydrate sulfotransferase 2	Q9Y4C5	CHST2	9435	X4428_1	-1.86015	0.795181	0.956658	NA	NA	NA	Not significant, or in different directions
SYF2	Pre-mRNA-splicing factor SYF2	O95926	SYF2	25949	X19438_68	-1.39241	0.795276	0.956658	7.25165	0.0240493	0.328404	Not significant, or in different directions
UTP6	U3 small nucleolar RNA-associated protein 6 homolog	Q9NYH9	UTP6	55813	X24279_30	-2.55138	0.795334	0.956658	NA	NA	NA	Not significant, or in different directions
GRHPR	Glyoxylate reductase/hydroxypyruvate reductase	Q9UBQ7	GRHPR	9380	X18295_102	1.44455	0.795542	0.956714	9.89144	0.0204535	0.328404	Not significant, or in different directions
SPF45	Splicing factor 45	Q96I25	RBM17	84991	X17391_10	0.875737	0.795642	0.956714	5.94173	0.0126655	0.328404	Not significant, or in different directions
GI24	V-type immunoglobulin domain-containing suppressor of T-cell activation	Q9H7M9	VSIR	64115	X14123_34	1.68428	0.795912	0.95685	7.62815	0.126956	0.476062	Not significant, or in different directions
HVEM	Tumor necrosis factor receptor superfamily member 14	Q92956	TNFRSF14	8764	X5352_11	-2.11798	0.796018	0.95685	-5.68913	0.386512	0.755167	Not significant, or in different directions
Macrophage mannose receptor	Macrophage mannose receptor 1	P22897	MRC1	4360	X2637_77	-2.40997	0.796171	0.956875	8.99753	0.274904	0.659747	Not significant, or in different directions
RAB43	Ras-related protein Rab-43	Q86YS6	RAB43	339122	X23283_9	-2.35873	0.79643	0.957029	NA	NA	NA	Not significant, or in different directions
ATTY	Tyrosine aminotransferase	P17735	TAT	6898	X22078_4	2.28091	0.796915	0.957082	NA	NA	NA	Not significant, or in different directions
C1QBP	Complement component 1 Q subcomponent-binding protein; mitochondrial	Q07021	C1QBP	708	X4967_1	-4.56657	0.796998	0.957082	-1.67004	0.872654	0.972508	Not significant, or in different directions
DJC17	DnaJ homolog subfamily C member 17	Q9NVM6	DNAJC17	55192	X14655_1	1.48255	0.797072	0.957082	2.69808	0.53167	0.840911	Not significant, or in different directions
CCD43	Coiled-coil domain-containing protein 43	Q96MW1	CCDC43	124808	X21595_8	-2.31521	0.797075	0.957082	NA	NA	NA	Not significant, or in different directions
JAG1	Protein jagged-1	P78504	JAG1	182	X7754_11	2.33072	0.79713	0.957082	4.02689	0.49155	0.818585	Not significant, or in different directions
KS6A1	Ribosomal protein S6 kinase alpha-1	Q15418	RPS6KA1	6195	X12329_21	-1.71451	0.797754	0.957318	0.61869	0.897244	0.977489	Not significant, or in different directions
ANP	Atrial natriuretic factor	P01160	NPPA	4878	X5443_62	2.24052	0.797808	0.957318	3.26619	0.661003	0.911166	Not significant, or in different directions
FABP9	Fatty acid-binding protein 9	Q0Z7S8	FABP9	646480	X18194_18	-1.84292	0.797938	0.957318	-2.16213	0.696012	0.929323	Not significant, or in different directions
HMGB3	High mobility group protein B3	O15347	HMGB3	3149	X12775_6	2.14858	0.79807	0.957318	-15.1817	0.0216869	0.328404	Not significant, or in different directions
CPLX1	Complexin-1	O14810	CPLX1	10815	X18332_17	-2.0023	0.798137	0.957318	4.89859	0.547193	0.850867	Not significant, or in different directions
BSP	Bone sialoprotein 2	P21815	IBSP	3381	X14023_84	-2.0437	0.79817	0.957318	NA	NA	NA	Not significant, or in different directions
IL-10 Rb	Interleukin-10 receptor subunit beta	Q08334	IL10RB	3588	X2631_50	-3.31426	0.798397	0.957318	3.41966	0.744082	0.944146	Not significant, or in different directions
sperm-egg fusion protein 1	Izumo sperm-egg fusion protein 1	Q8IYV9	IZUMO1	284359	X21526_88	0.964987	0.798517	0.957318	NA	NA	NA	Not significant, or in different directions
GPX5	Epididymal secretory glutathione peroxidase	O75715	GPX5	2880	X9475_22	-1.34451	0.798659	0.957318	-5.71489	0.122569	0.468718	Not significant, or in different directions
TGF-b2	Transforming growth factor beta-2	P61812	TGFB2	7042	X4156_74	-2.19893	0.798752	0.957318	2.33495	0.654277	0.908944	Not significant, or in different directions
LA	Lupus La protein	P05455	SSB	6741	X13526_5	1.9531	0.798772	0.957318	0.940864	0.865538	0.971696	Not significant, or in different directions
CEA20	Carcinoembryonic antigen-related cell adhesion molecule 20	Q6UY09	CEACAM20	125931	X10453_7	1.3568	0.798981	0.957411	-5.79677	0.105309	0.441331	Not significant, or in different directions
ZN276	Zinc finger protein 276	Q8N554	ZNF276	92822	X14692_3	-1.68055	0.799288	0.957621	1.78696	0.7456	0.944146	Not significant, or in different directions
CD97	CD97 antigen	P48960	ADGRE5	976	X18881_7	1.88316	0.799897	0.958051	1.73922	0.760036	0.948152	Not significant, or in different directions
TTC25	Tetratricopeptide repeat protein 25	Q96NG3	TTC25	83538	X24276_171	-2.78653	0.79991	0.958051	NA	NA	NA	Not significant, or in different directions
THY1	Thy-1 membrane glycoprotein	P04216	THY1	7070	X20564_53	-1.52083	0.800403	0.958484	NA	NA	NA	Not significant, or in different directions
FOLR1	Folate receptor alpha	P15328	FOLR1	2348	X17455_42	-1.47785	0.800797	0.958529	-9.79127	0.137757	0.498106	Not significant, or in different directions
LX15B	Arachidonate 15-lipoxygenase B	O15296	ALOX15B	247	X12422_143	-1.03993	0.800826	0.958529	-7.44556	0.03174	0.332003	Not significant, or in different directions
OSTN	Osteocrin	P61366	OSTN	344901	X7265_32	1.54926	0.800835	0.958529	4.84507	0.404252	0.764456	Not significant, or in different directions
RPAC1	DNA-directed RNA polymerases I and III subunit RPAC1	O15160	POLR1C	9533	X12939_1	2.01209	0.801019	0.958592	0.32779	0.960287	0.990514	Not significant, or in different directions
G45IP	Growth arrest and DNA damage-inducible proteins-interacting protein 1	Q8TAE8	GADD45GIP1	90480	X9302_90	-1.81043	0.801483	0.95899	19.4478	0.0564358	0.358235	Not significant, or in different directions
MVK	Mevalonate kinase	Q03426	MVK	4598	X11391_69	1.54377	0.80191	0.959183	-0.124359	0.978207	0.992358	Not significant, or in different directions
PMF1	Polyamine-modulated factor 1	Q6P1K2	PMF1	100527963	X23306_37	2.75011	0.802095	0.959183	NA	NA	NA	Not significant, or in different directions
ASB-13	Ankyrin repeat and SOCS box protein 13	Q8WXK3	ASB13	79754	X21234_7	3.0883	0.802209	0.959183	NA	NA	NA	Not significant, or in different directions
UGT 1A1	UDP-glucuronosyltransferase 1-1	P22309	UGT1A1	54658	X17702_53	2.01954	0.802224	0.959183	-1.03969	0.836316	0.965638	Not significant, or in different directions
RMI1	RecQ-mediated genome instability protein 1	Q9H9A7	RMI1	80010	X13926_1	3.33057	0.802303	0.959183	9.18162	0.38058	0.75311	Not significant, or in different directions
CRLF3	Cytokine receptor-like factor 3	Q8IUI8	CRLF3	51379	X25052_3	-2.26437	0.802543	0.959188	NA	NA	NA	Not significant, or in different directions
RNAS6	Ribonuclease K6	Q93091	RNASE6	6039	X5646_20	1.60362	0.80257	0.959188	1.17822	0.81688	0.96138	Not significant, or in different directions
Ornithine decarboxylase	Ornithine decarboxylase	P11926	ODC1	4953	X13689_2	-2.42566	0.803033	0.959581	0.127163	0.987463	0.995589	Not significant, or in different directions
PRPS1	Ribose-phosphate pyrophosphokinase 1	P60891	PRPS1	5631	X11381_56	-2.10458	0.803162	0.959581	3.10072	0.553059	0.855507	Not significant, or in different directions
ALK	ALK tyrosine kinase receptor	Q9UM73	ALK	238	X8249_124	2.10477	0.803331	0.959625	-0.0131733	0.998303	0.999612	Not significant, or in different directions
RN148	RING finger protein 148	Q8N7C7	RNF148	378925	X7742_11	1.91984	0.803916	0.960047	-4.37849	0.528819	0.838962	Not significant, or in different directions
MTA70	N6-adenosine-methyltransferase 70 kDa subunit	Q86U44	METTL3	56339	X24956_1	-2.12921	0.80399	0.960047	NA	NA	NA	Not significant, or in different directions
ASAP2	Arf-GAP with SH3 domain; ANK repeat and PH domain-containing protein 2	O43150	ASAP2	8853	X13518_5	1.18409	0.804079	0.960047	-5.59269	0.188961	0.568893	Not significant, or in different directions
FHL17	Ferritin heavy polypeptide-like 17	Q9BXU8	FTHL17	53940	X25225_14	1.12885	0.804548	0.960309	NA	NA	NA	Not significant, or in different directions
SOX2	Transcription factor SOX-2	P48431	SOX2	6657	X18294_26	2.4652	0.804562	0.960309	2.74394	0.737107	0.943626	Not significant, or in different directions
LEAP-1	Hepcidin	P81172	HAMP	57817	X3504_58	-0.536261	0.805045	0.960567	2.53355	0.218356	0.600079	Not significant, or in different directions
Catalase	Catalase	P04040	CAT	847	X3488_64	1.21643	0.805227	0.960567	-8.11798	0.0542656	0.357238	Not significant, or in different directions
CHSP1	Calcium-regulated heat-stable protein 1	Q9Y2V2	CARHSP1	23589	X12808_103	-2.54666	0.805339	0.960567	-0.731611	0.930192	0.984363	Not significant, or in different directions
TLR1	Toll-like receptor 1	Q15399	TLR1	7096	X16324_38	2.98027	0.805509	0.960567	-7.80048	0.421143	0.774611	Not significant, or in different directions
IL-12	Interleukin-12	P29459|P29460	IL12A|IL12B	3592|3593	X10367_62	1.48422	0.805584	0.960567	2.3502	0.714502	0.938536	Not significant, or in different directions
ANKR1	Ankyrin repeat domain-containing protein 1	Q15327	ANKRD1	27063	X15361_37	-2.72229	0.805815	0.960567	0.348443	0.969312	0.991007	Not significant, or in different directions
RDH13	Retinol dehydrogenase 13	Q8NBN7	RDH13	112724	X24409_2	-2.21548	0.806028	0.960567	NA	NA	NA	Not significant, or in different directions
RB27B	Ras-related protein Rab-27B	O00194	RAB27B	5874	X13596_3	2.27204	0.806137	0.960567	-6.08375	0.491579	0.818585	Not significant, or in different directions
VITRN	Vitrin	Q6UXI7	VIT	5212	X6234_74	1.88785	0.806161	0.960567	-1.89186	0.763888	0.950137	Not significant, or in different directions
TPC6A	Trafficking protein particle complex subunit 6A	O75865	TRAPPC6A	79090	X24635_25	1.64367	0.806268	0.960567	NA	NA	NA	Not significant, or in different directions
MMP-3	Stromelysin-1	P08254	MMP3	4314	X2788_55	-2.65755	0.80637	0.960567	13.4854	0.0844101	0.411231	Not significant, or in different directions
BMP-2	Bone morphogenetic protein 2	P12643	BMP2	650	X15666_21	-2.27825	0.806485	0.960567	3.14046	0.724659	0.93992	Not significant, or in different directions
HSC20	Iron-sulfur cluster co-chaperone protein HscB; mitochondrial	Q8IWL3	HSCB	150274	X19316_2	2.30928	0.806491	0.960567	5.70076	0.503374	0.82607	Not significant, or in different directions
OSM	Oncostatin-M	P13725	OSM	5008	X14063_17	1.74517	0.806758	0.960727	5.48129	0.336073	0.724062	Not significant, or in different directions
GCNT4	Beta-1;3-galactosyl-O-glycosyl-glycoprotein beta-1;6-N-acetylglucosaminyltransferase 4	Q9P109	GCNT4	51301	X10842_7	-2.58889	0.807024	0.960888	0.453788	0.960356	0.990514	Not significant, or in different directions
Adiponectin	Adiponectin	Q15848	ADIPOQ	9370	X3554_24	-1.08841	0.807759	0.961286	3.04879	0.385986	0.755137	Not significant, or in different directions
GPC4	Glypican-4	O75487	GPC4	2239	X18892_48	1.42353	0.807986	0.961286	-3.32493	0.569539	0.86245	Not significant, or in different directions
KLH12	Kelch-like protein 12	Q53G59	KLHL12	59349	X12695_62	1.82279	0.808021	0.961286	-0.406256	0.952797	0.989375	Not significant, or in different directions
ZWINT	ZW10 interactor	O95229	ZWINT	11130	X18286_3	1.846	0.808122	0.961286	6.24566	0.384197	0.753716	Not significant, or in different directions
TAFI	Carboxypeptidase B2	Q96IY4	CPB2	1361	X3518_54	3.83659	0.808124	0.961286	-0.413002	0.975918	0.992102	Not significant, or in different directions
FGFP1	Fibroblast growth factor-binding protein 1	Q14512	FGFBP1	9982	X9507_55	1.16312	0.80815	0.961286	NA	NA	NA	Not significant, or in different directions
Pseudocholinesterase	Cholinesterase	P06276	BCHE	590	X15514_26	2.45483	0.808516	0.961564	12.9411	0.119669	0.463683	Not significant, or in different directions
CKAP2	Cytoskeleton-associated protein 2	Q8WWK9	CKAP2	26586	X5345_51	2.66562	0.809026	0.961677	-1.4109	0.847469	0.968231	Not significant, or in different directions
Ephrin-A4	Ephrin-A4	P52798	EFNA4	1945	X14050_61	-2.68018	0.809106	0.961677	NA	NA	NA	Not significant, or in different directions
MGAT1	Alpha-1;3-mannosyl-glycoprotein 2-beta-N-acetylglucosaminyltransferase	P26572	MGAT1	4245	X10571_14	-1.00393	0.809497	0.961677	-0.725447	0.811125	0.959534	Not significant, or in different directions
LRP6	Low-density lipoprotein receptor-related protein 6	O75581	LRP6	4040	X22584_2	-2.67897	0.809695	0.961677	NA	NA	NA	Not significant, or in different directions
CYGB	Cytoglobin	Q8WWM9	CYGB	114757	X11546_7	-1.28239	0.809847	0.961677	6.7917	0.116581	0.460313	Not significant, or in different directions
DcR3	Tumor necrosis factor receptor superfamily member 6B	O95407	TNFRSF6B	8771	X5070_76	-2.42825	0.809863	0.961677	-0.567366	0.948653	0.987862	Not significant, or in different directions
DDHD2	Phospholipase DDHD2	O94830	DDHD2	23259	X25499_37	1.66806	0.809929	0.961677	NA	NA	NA	Not significant, or in different directions
PGM2	Phosphoglucomutase-2	Q96G03	PGM2	55276	X18330_7	-1.53764	0.810009	0.961677	-3.36843	0.474257	0.806121	Not significant, or in different directions
TRAIL R4	Tumor necrosis factor receptor superfamily member 10D	Q9UBN6	TNFRSF10D	8793	X14121_24	-3.11385	0.810025	0.961677	0.503955	0.964925	0.990514	Not significant, or in different directions
RM55	39S ribosomal protein L55; mitochondrial	Q7Z7F7	MRPL55	128308	X11135_5	0.804316	0.810107	0.961677	4.1753	0.0787351	0.400028	Not significant, or in different directions
FAIM1	Fas apoptotic inhibitory molecule 1	Q9NVQ4	FAIM	55179	X16594_44	1.45642	0.810172	0.961677	7.73282	0.0519148	0.354112	Not significant, or in different directions
MGT5A	Alpha-1;6-mannosylglycoprotein 6-beta-N-acetylglucosaminyltransferase A	Q09328	MGAT5	4249	X21768_9	3.23792	0.810195	0.961677	NA	NA	NA	Not significant, or in different directions
ECH1	Delta(3;5)-Delta(2;4)-dienoyl-CoA isomerase; mitochondrial	Q13011	ECH1	1891	X12662_82	0.915723	0.811067	0.962556	5.18351	0.111938	0.453429	Not significant, or in different directions
PURA2	Adenylosuccinate synthetase isozyme 2	P30520	ADSS2	159	X12644_63	1.56756	0.811348	0.962644	3.54427	0.453641	0.795683	Not significant, or in different directions
MRM2	rRNA methyltransferase 2; mitochondrial	Q9UI43	MRM2	29960	X21161_16	2.45447	0.811405	0.962644	NA	NA	NA	Not significant, or in different directions
SGK1	Serine/threonine-protein kinase Sgk1	O00141	SGK1	6446	X21144_160	-3.19152	0.811632	0.962756	NA	NA	NA	Not significant, or in different directions
PAI-1	Plasminogen activator inhibitor 1	P05121	SERPINE1	5054	X2925_9	1.14296	0.811779	0.962774	5.04939	0.170218	0.543627	Not significant, or in different directions
CENPW	Centromere protein W	Q5EE01	CENPW	387103	X8864_59	2.38465	0.81212	0.96282	12.8438	0.0727003	0.390064	Not significant, or in different directions
VMAC	Vimentin-type intermediate filament-associated coiled-coil protein	Q2NL98	VMAC	400673	X23629_4	-1.59936	0.81217	0.96282	NA	NA	NA	Not significant, or in different directions
PSB10	Proteasome subunit beta type-10	P40306	PSMB10	5699	X21861_8	3.30542	0.812306	0.96282	NA	NA	NA	Not significant, or in different directions
ARHG8	Neuroepithelial cell-transforming gene 1 protein	Q7Z628	NET1	10276	X14260_112	-1.7411	0.812347	0.96282	-5.81197	0.350926	0.733218	Not significant, or in different directions
HGFA	Hepatocyte growth factor activator	Q04756	HGFAC	3083	X8385_248	0.991375	0.812485	0.962828	NA	NA	NA	Not significant, or in different directions
TAGL3	Transgelin-3	Q9UI15	TAGLN3	29114	X17775_8	-1.94275	0.812776	0.963016	4.90051	0.399148	0.762232	Not significant, or in different directions
GABR2	Gamma-aminobutyric acid type B receptor subunit 2	O75899	GABBR2	9568	X13948_50	-0.986082	0.813069	0.963207	-0.18917	0.958432	0.990459	Not significant, or in different directions
ANKR1	Ankyrin repeat domain-containing protein 1	Q15327	ANKRD1	27063	X10398_110	-2.16551	0.813307	0.963332	NA	NA	NA	Not significant, or in different directions
TNFSF15	Tumor necrosis factor ligand superfamily member 15	O95150	TNFSF15	9966	X2968_61	-2.41886	0.813534	0.963432	6.24289	0.442396	0.789853	Not significant, or in different directions
HOGA1	4-hydroxy-2-oxoglutarate aldolase; mitochondrial	Q86XE5	HOGA1	112817	X10024_44	1.54	0.813656	0.963432	-8.55496	0.133676	0.490111	Not significant, or in different directions
CF058	Protein LEG1 homolog	Q6P5S2	LEG1	352999	X7154_92	-1.05423	0.814405	0.963956	-6.84332	0.0448951	0.34543	Not significant, or in different directions
S100A4	Protein S100-A4	P26447	S100A4	6275	X14116_129	-2.08243	0.814499	0.963956	3.33933	0.624193	0.894605	Not significant, or in different directions
KIRR1	Kin of IRRE-like protein 1	Q96J84	KIRREL1	55243	X22563_4	1.89954	0.814669	0.963956	NA	NA	NA	Not significant, or in different directions
B4GN1	Beta-1;4 N-acetylgalactosaminyltransferase 1	Q00973	B4GALNT1	2583	X8976_13	-1.9411	0.81473	0.963956	1.72163	0.730835	0.941357	Not significant, or in different directions
SUSD3	Sushi domain-containing protein 3	Q96L08	SUSD3	203328	X5752_63	1.66965	0.81476	0.963956	2.11919	0.801931	0.95889	Not significant, or in different directions
TXND5	Thioredoxin domain-containing protein 5	Q8NBS9	TXNDC5	81567	X11212_7	-1.87587	0.815146	0.964256	11.7612	0.0297892	0.332003	Not significant, or in different directions
SELPL	P-selectin glycoprotein ligand 1	Q14242	SELPLG	6404	X6963_82	-1.56372	0.815408	0.964257	NA	NA	NA	Not significant, or in different directions
SENP1	Sentrin-specific protease 1	Q9P0U3	SENP1	29843	X21715_40	-2.02976	0.815445	0.964257	NA	NA	NA	Not significant, or in different directions
YTDC1	YTH domain-containing protein 1	Q96MU7	YTHDC1	91746	X8878_48	-2.15473	0.815747	0.964257	-0.517644	0.945108	0.987862	Not significant, or in different directions
HCG	Human Chorionic Gonadotropin	P01215|P0DN86|P0DN87	CGA|CGB3|CGB7	1081|1082|94027	X4914_10	0.475764	0.815909	0.964257	3.23191	0.0293155	0.332003	Not significant, or in different directions
CSK22	Casein kinase II subunit alpha'	P19784	CSNK2A2	1459	X13681_173	3.72589	0.816039	0.964257	-2.55869	0.820183	0.96279	Not significant, or in different directions
CRIM1	Cysteine-rich motor neuron 1 protein	Q9NZV1	CRIM1	51232	X15492_1	-2.21163	0.816149	0.964257	5.72709	0.503648	0.826113	Not significant, or in different directions
CYH4	Cytohesin-4	Q9UIA0	CYTH4	27128	X12746_4	-1.56526	0.816203	0.964257	9.07011	0.124356	0.472805	Not significant, or in different directions
CV013	Uncharacterized protein C22orf13	Q96NT3	GUCD1	83606	X23330_12	2.49425	0.816287	0.964257	NA	NA	NA	Not significant, or in different directions
SNR25	U11/U12 small nuclear ribonucleoprotein 25 kDa protein	Q9BV90	SNRNP25	79622	X20982_29	-1.69832	0.816337	0.964257	NA	NA	NA	Not significant, or in different directions
PEA15	Astrocytic phosphoprotein PEA-15	Q15121	PEA15	8682	X18833_76	-1.98186	0.816475	0.964263	4.64507	0.461348	0.800367	Not significant, or in different directions
ATS3	A disintegrin and metalloproteinase with thrombospondin motifs 3	O15072	ADAMTS3	9508	X8845_2	-2.50791	0.81671	0.964385	14.2314	0.1068	0.445069	Not significant, or in different directions
DBND2	Dysbindin domain-containing protein 2	Q9BQY9	DBNDD2	55861	X21122_3	-2.14116	0.816956	0.964519	NA	NA	NA	Not significant, or in different directions
Enoyl-CoA hydratase	Enoyl-CoA hydratase; mitochondrial	P30084	ECHS1	1892	X17787_1	-0.625282	0.817222	0.964676	4.12625	0.0412579	0.34209	Not significant, or in different directions
XLRS1	Retinoschisin	O15537	RS1	6247	X6497_10	-1.85729	0.817725	0.965067	1.80114	0.786481	0.954989	Not significant, or in different directions
SMYD2	N-lysine methyltransferase SMYD2	Q9NRG4	SMYD2	56950	X12636_113	1.92152	0.817845	0.965067	3.804	0.643903	0.904174	Not significant, or in different directions
RCAS1	Receptor-binding cancer antigen expressed on SiSo cells	O00559	EBAG9	9166	X19323_1	-1.32345	0.818086	0.965067	5.09616	0.225072	0.60937	Not significant, or in different directions
SDHB	Succinate dehydrogenase [ubiquinone] iron-sulfur subunit; mitochondrial	P21912	SDHB	6390	X22773_69	1.59879	0.818268	0.965067	NA	NA	NA	Not significant, or in different directions
TPGS2	Tubulin polyglutamylase complex subunit 2	Q68CL5	TPGS2	25941	X20436_93	4.01751	0.818406	0.965067	NA	NA	NA	Not significant, or in different directions
RLBP1	Retinaldehyde-binding protein 1	P12271	RLBP1	6017	X12936_38	1.6747	0.818536	0.965067	-0.375516	0.96885	0.991007	Not significant, or in different directions
BAG4	BAG family molecular chaperone regulator 4	O95429	BAG4	9530	X12844_10	2.52259	0.818764	0.965067	9.98842	0.111467	0.453057	Not significant, or in different directions
Desmoglein-3	Desmoglein-3	P32926	DSG3	1830	X16317_20	0.822186	0.818846	0.965067	0.164059	0.952121	0.989276	Not significant, or in different directions
NIP7	60S ribosome subunit biogenesis protein NIP7 homolog	Q9Y221	NIP7	51388	X12564_9	-0.789419	0.819164	0.965067	5.85636	0.0457523	0.34543	Not significant, or in different directions
PRS8	26S protease regulatory subunit 8	P62195	PSMC5	5705	X25456_73	-1.24794	0.819228	0.965067	NA	NA	NA	Not significant, or in different directions
IQCD	IQ domain-containing protein D	Q96DY2	IQCD	115811	X22481_15	-4.32303	0.819554	0.965067	NA	NA	NA	Not significant, or in different directions
UBE2T	Ubiquitin-conjugating enzyme E2 T	Q9NPD8	UBE2T	29089	X12400_25	2.18872	0.81977	0.965067	9.66801	0.150334	0.515342	Not significant, or in different directions
CAD15	Cadherin-15	P55291	CDH15	1013	X11215_6	1.92234	0.81993	0.965067	7.73186	0.251883	0.637819	Not significant, or in different directions
ASH1L	Histone-lysine N-methyltransferase ASH1L	Q9NR48	ASH1L	55870	X12622_96	-1.23122	0.820002	0.965067	-7.9592	0.113916	0.455937	Not significant, or in different directions
OTX1	Homeobox protein OTX1	P32242	OTX1	5013	X22386_11	1.56714	0.82003	0.965067	NA	NA	NA	Not significant, or in different directions
ABEC2	C->U-editing enzyme APOBEC-2	Q9Y235	APOBEC2	10930	X24647_3	-0.920691	0.820084	0.965067	NA	NA	NA	Not significant, or in different directions
CD81	CD81 antigen	P60033	CD81	975	X19612_3	1.83324	0.820088	0.965067	0.311412	0.965951	0.990514	Not significant, or in different directions
sPLA(2)-IID	Group IID secretory phospholipase A2	Q9UNK4	PLA2G2D	26279	X16298_84	1.70232	0.820201	0.965067	-0.855238	0.868846	0.971715	Not significant, or in different directions
TRDMT	tRNA (cytosine(38)-C(5))-methyltransferase	O14717	TRDMT1	1787	X12635_9	1.77388	0.820233	0.965067	19.5881	0.011818	0.328404	Not significant, or in different directions
FANK1	Fibronectin type 3 and ankyrin repeat domains protein 1	Q8TC84	FANK1	92565	X15581_16	-1.54673	0.820398	0.965067	-0.724035	0.888688	0.975496	Not significant, or in different directions
SNG3	Synaptogyrin-3	O43761	SYNGR3	9143	X13375_48	1.57313	0.820585	0.965067	-2.51143	0.676684	0.920403	Not significant, or in different directions
ANR46	Ankyrin repeat domain-containing protein 46	Q86W74	ANKRD46	157567	X7851_30	-2.59634	0.820659	0.965067	-8.46742	0.244933	0.634143	Not significant, or in different directions
Gastrin-releasing peptide	Gastrin-releasing peptide	P07492	GRP	2922	X5897_58	2.16255	0.820694	0.965067	-6.93785	0.302575	0.688224	Not significant, or in different directions
UBP14	Ubiquitin carboxyl-terminal hydrolase 14	P54578	USP14	9097	X19189_2	1.3664	0.82073	0.965067	0.485995	0.907056	0.978975	Not significant, or in different directions
TTC33	Tetratricopeptide repeat protein 33	Q6PID6	TTC33	23548	X20411_52	2.06708	0.820923	0.965137	NA	NA	NA	Not significant, or in different directions
KLF4	Krueppel-like factor 4	O43474	KLF4	9314	X17850_42	1.81931	0.82119	0.965295	-2.31775	0.725347	0.93992	Not significant, or in different directions
CGB2	Choriogonadotropin subunit beta variant 2	Q6NT52	CGB2	114336	X6213_10	1.06656	0.821523	0.965484	5.28722	0.102393	0.436605	Not significant, or in different directions
DC1L1	Cytoplasmic dynein 1 light intermediate chain 1	Q9Y6G9	DYNC1LI1	51143	X24981_8	0.749998	0.821616	0.965484	NA	NA	NA	Not significant, or in different directions
MZT2A	Mitotic-spindle organizing protein 2A	Q6P582	MZT2A	653784	X24928_20	4.13009	0.821902	0.965557	NA	NA	NA	Not significant, or in different directions
VAMP8	Vesicle-associated membrane protein 8	Q9BV40	VAMP8	8673	X7064_2	2.09989	0.822066	0.965557	4.63043	0.656118	0.909343	Not significant, or in different directions
IL31R	Interleukin-31 receptor subunit alpha	Q8NI17	IL31RA	133396	X8273_84	1.96611	0.822075	0.965557	10.6841	0.175342	0.552591	Not significant, or in different directions
AACS	Acetoacetyl-CoA synthetase	Q86V21	AACS	65985	X21515_61	-1.31924	0.822306	0.965568	NA	NA	NA	Not significant, or in different directions
ES8L2	Epidermal growth factor receptor kinase substrate 8-like protein 2	Q9H6S3	EPS8L2	64787	X24891_54	1.7807	0.822388	0.965568	NA	NA	NA	Not significant, or in different directions
BGN	Biglycan	P21810	BGN	633	X3284_75	-1.63094	0.822597	0.965568	3.3624	0.504895	0.826367	Not significant, or in different directions
AXIN2	Axin-2	Q9Y2T1	AXIN2	8313	X8429_16	-1.18773	0.822615	0.965568	-1.29857	0.852672	0.969584	Not significant, or in different directions
LRP11	Low-density lipoprotein receptor-related protein 11	Q86VZ4	LRP11	84918	X15472_16	2.12099	0.822786	0.965592	-11.3833	0.212075	0.596229	Not significant, or in different directions
PEAR1	Platelet endothelial aggregation receptor 1	Q5VY43	PEAR1	375033	X8275_31	-3.52653	0.822946	0.965592	21.1642	0.0393088	0.341601	Not significant, or in different directions
KI2S4	Killer cell immunoglobulin-like receptor 2DS4	P43632	KIR2DS4	3809	X17152_10	-2.15806	0.823032	0.965592	-4.71986	0.649397	0.906699	Not significant, or in different directions
GIMA4	GTPase IMAP family member 4	Q9NUV9	GIMAP4	55303	X24684_7	-1.96235	0.823349	0.965606	NA	NA	NA	Not significant, or in different directions
CBX2	Chromobox protein homolog 2	Q14781	CBX2	84733	X22095_29	-1.789	0.823443	0.965606	NA	NA	NA	Not significant, or in different directions
ATF5	Cyclic AMP-dependent transcription factor ATF-5	Q9Y2D1	ATF5	22809	X22365_52	-1.40125	0.823647	0.965606	NA	NA	NA	Not significant, or in different directions
TPC13	Trafficking protein particle complex subunit 13	A5PLN9	TRAPPC13	80006	X24314_9	2.43229	0.823814	0.965606	NA	NA	NA	Not significant, or in different directions
UB2D1/ PolyUbiquitin K48	UB2D1/ PolyUbiquitin K48	P51668|P0CG47	UBE2D1|UBB	7321|7314	X21926_24	-0.941691	0.823883	0.965606	NA	NA	NA	Not significant, or in different directions
DMRTB	Doublesex- and mab-3-related transcription factor B1	Q96MA1	DMRTB1	63948	X24688_9	-1.8742	0.824029	0.965606	NA	NA	NA	Not significant, or in different directions
GSTA3	Glutathione S-transferase A3	Q16772	GSTA3	2940	X4993_16	0.971111	0.824106	0.965606	-0.133389	0.963885	0.990514	Not significant, or in different directions
synaptotagmin-like 2	Synaptotagmin-like protein 2	Q9HCH5	SYTL2	54843	X24309_14	1.51475	0.824261	0.965606	NA	NA	NA	Not significant, or in different directions
MAP3K3	Mitogen-activated protein kinase kinase kinase 3	Q99759	MAP3K3	4215	X21415_212	0.776205	0.824588	0.965606	NA	NA	NA	Not significant, or in different directions
M-CSF R	Macrophage colony-stimulating factor 1 receptor	P07333	CSF1R	1436	X2638_12	-1.4942	0.824861	0.965606	NA	NA	NA	Not significant, or in different directions
KAD4	Adenylate kinase 4; mitochondrial	P27144	AK4	205	X17432_25	-2.62412	0.824897	0.965606	-6.91292	0.441762	0.789853	Not significant, or in different directions
CASC4	Protein CASC4	Q6P4E1	GOLM2	113201	X10613_33	-1.8591	0.824927	0.965606	-4.40064	0.47628	0.806121	Not significant, or in different directions
SE1L2	Protein sel-1 homolog 2	Q5TEA6	SEL1L2	80343	X9082_25	2.70327	0.824994	0.965606	3.25782	0.755141	0.947303	Not significant, or in different directions
DOS	Protein Dos	Q8N350	CBARP	255057	X9123_18	-2.00501	0.824995	0.965606	-4.18473	0.46631	0.804142	Not significant, or in different directions
ROS1	Proto-oncogene tyrosine-protein kinase ROS	P08922	ROS1	6098	X9032_30	-1.8108	0.825396	0.965606	1.853	0.81898	0.962403	Not significant, or in different directions
RN128	E3 ubiquitin-protein ligase RNF128	Q8TEB7	RNF128	79589	X6510_56	-2.05323	0.825445	0.965606	3.97133	0.570362	0.863011	Not significant, or in different directions
5HT2A	5-hydroxytryptamine receptor 2A	P28223	HTR2A	3356	X13556_28	-2.31972	0.825451	0.965606	8.1984	0.268192	0.651738	Not significant, or in different directions
RBM24	RNA-binding protein 24	Q9BX46	RBM24	221662	X11380_84	2.19793	0.825453	0.965606	3.30809	0.594013	0.876489	Not significant, or in different directions
Protease nexin I	Glia-derived nexin	P07093	SERPINE2	5270	X3217_74	1.40434	0.825562	0.965606	NA	NA	NA	Not significant, or in different directions
MNX1	Motor neuron and pancreas homeobox protein 1	P50219	MNX1	3110	X9576_58	-2.1308	0.826248	0.966254	-2.8695	0.655112	0.909343	Not significant, or in different directions
TMEM9	Transmembrane protein 9	Q9P0T7	TMEM9	252839	X8597_1	-2.67107	0.826807	0.96674	21.7791	0.0224617	0.328404	Not significant, or in different directions
THTR	Thiosulfate sulfurtransferase	Q16762	TST	7263	X12663_1	1.05431	0.826991	0.96674	-5.82272	0.117065	0.460385	Not significant, or in different directions
GPC6	Glypican-6	Q9Y625	GPC6	10082	X5350_14	-2.61652	0.827061	0.96674	9.33563	0.372429	0.748315	Not significant, or in different directions
ATAD2	ATPase family AAA domain-containing protein 2	Q6PL18	ATAD2	29028	X13043_157	2.00348	0.827246	0.9668	-3.00725	0.644424	0.904174	Not significant, or in different directions
TSEAR	Thrombospondin-type laminin G domain and EAR repeat-containing protein	Q8WU66	TSPEAR	54084	X10546_2	-1.18133	0.827703	0.96718	2.19345	0.629123	0.896839	Not significant, or in different directions
PAFAH beta subunit	Platelet-activating factor acetylhydrolase IB subunit beta	P68402	PAFAH1B2	5049	X2642_4	1.03299	0.8282	0.967605	6.73672	0.101639	0.435932	Not significant, or in different directions
RANK	Tumor necrosis factor receptor superfamily member 11A	Q9Y6Q6	TNFRSF11A	8792	X5424_55	-1.42304	0.82857	0.967882	NA	NA	NA	Not significant, or in different directions
ZNF34	Zinc finger protein 34	Q8IZ26	ZNF34	80778	X18265_18	0.953499	0.828839	0.968041	-3.08562	0.415646	0.770191	Not significant, or in different directions
STAR	Steroidogenic acute regulatory protein; mitochondrial	P49675	STAR	6770	X10085_25	2.25545	0.829161	0.968177	10.4244	0.146637	0.51067	Not significant, or in different directions
RPP30	Ribonuclease P protein subunit p30	P78346	RPP30	10556	X17511_10	-1.92321	0.82923	0.968177	-0.078341	0.990038	0.996352	Not significant, or in different directions
ABCF3	ATP-binding cassette sub-family F member 3	Q9NUQ8	ABCF3	55324	X23700_42	0.708227	0.829493	0.968177	NA	NA	NA	Not significant, or in different directions
SIG15	Sialic acid-binding Ig-like lectin 15	Q6ZMC9	SIGLEC15	284266	X10847_1	2.22451	0.829633	0.968177	-9.19881	0.371606	0.747225	Not significant, or in different directions
CNGB1	Cyclic nucleotide-gated cation channel beta-1	Q14028	CNGB1	1258	X24462_4	-1.28117	0.830153	0.968177	NA	NA	NA	Not significant, or in different directions
LCB2	Serine palmitoyltransferase 2	O15270	SPTLC2	9517	X7267_2	1.93259	0.830392	0.968177	-1.45666	0.876727	0.972831	Not significant, or in different directions
CX048	Cancer/testis antigen 55	Q8WUE5	CT55	54967	X9363_11	-1.63512	0.830466	0.968177	-1.56072	0.739677	0.943626	Not significant, or in different directions
SCP2D	SCP2 sterol-binding domain-containing protein 1	Q9UJQ7	SCP2D1	140856	X14175_78	0.945359	0.830548	0.968177	2.34363	0.445007	0.791857	Not significant, or in different directions
RECO	Recoverin	P35243	RCVRN	5957	X14334_3	2.23815	0.830582	0.968177	-9.92749	0.218571	0.600257	Not significant, or in different directions
TM149	IGF-like family receptor 1	Q9H665	IGFLR1	79713	X7244_16	-1.19314	0.830899	0.968177	-3.55682	0.482898	0.810363	Not significant, or in different directions
ABP1	Amiloride-sensitive amine oxidase [copper-containing]	P19801	AOC1	26	X6209_2	1.19684	0.830923	0.968177	NA	NA	NA	Not significant, or in different directions
TFF3	Trefoil factor 3	Q07654	TFF3	7033	X8323_163	-1.70194	0.831181	0.968177	-3.78959	0.584391	0.872594	Not significant, or in different directions
NKG2D	NKG2-D type II integral membrane protein	P26718	KLRK1	100528032	X3056_11	1.96826	0.831218	0.968177	NA	NA	NA	Not significant, or in different directions
HNP-1	Neutrophil defensin 1	P59665	DEFA1	1667	X19579_5	2.35254	0.831251	0.968177	2.8233	0.775891	0.95295	Not significant, or in different directions
NRP1	Neuropilin-1	O14786	NRP1	8829	X5542_22	2.10882	0.831666	0.968177	1.15997	0.892061	0.976584	Not significant, or in different directions
FGF-8	Fibroblast growth factor 8	P55075	FGF8	2253	X19570_12	-2.42878	0.83191	0.968177	-1.28807	0.848091	0.968719	Not significant, or in different directions
CAMK1D	Calcium/calmodulin-dependent protein kinase type 1D	Q8IU85	CAMK1D	57118	X3418_12	-1.50242	0.832123	0.968177	6.61538	0.223278	0.605503	Not significant, or in different directions
BRDT	Bromodomain testis-specific protein	Q58F21	BRDT	676	X12748_6	2.26959	0.832217	0.968177	7.8444	0.279837	0.665064	Not significant, or in different directions
BL1S6	Biogenesis of lysosome-related organelles complex 1 subunit 6	Q9UL45	BLOC1S6	26258	X21487_20	-0.879836	0.83236	0.968177	NA	NA	NA	Not significant, or in different directions
LIRA1	Leukocyte immunoglobulin-like receptor subfamily A member 1	O75019	LILRA1	11024	X21706_29	-1.29669	0.832395	0.968177	NA	NA	NA	Not significant, or in different directions
CSN7B	COP9 signalosome complex subunit 7b	Q9H9Q2	COPS7B	64708	X12384_92	-1.05794	0.832409	0.968177	-3.47298	0.187795	0.568408	Not significant, or in different directions
Aminopeptidase	Carboxypeptidase Q	Q9Y646	CPQ	10404	X9394_19	-1.45795	0.832422	0.968177	-2.99201	0.519576	0.835314	Not significant, or in different directions
FBCD1	Fibrinogen C domain-containing protein 1	Q8N539	FIBCD1	84929	X9378_6	1.92236	0.83248	0.968177	1.1036	0.849294	0.969426	Not significant, or in different directions
CSTN2	Calsyntenin-2	Q9H4D0	CLSTN2	64084	X18882_7	-1.64271	0.832816	0.968177	-3.36216	0.646789	0.90595	Not significant, or in different directions
M3K10	Mitogen-activated protein kinase kinase kinase 10	Q02779	MAP3K10	4294	X23162_36	1.97966	0.832943	0.968177	NA	NA	NA	Not significant, or in different directions
Angiotensinogen	Angiotensinogen	P01019	AGT	183	X3484_60	-1.95385	0.83297	0.968177	8.58655	0.277803	0.663328	Not significant, or in different directions
Histone H2A type 1	Histone H2A type 1	P0C0S8	H2AC11	8329	X22468_54	0.775673	0.832973	0.968177	NA	NA	NA	Not significant, or in different directions
Discoidin domain receptor 2	Discoidin domain-containing receptor 2	Q16832	DDR2	4921	X7884_15	-0.712205	0.833004	0.968177	NA	NA	NA	Not significant, or in different directions
DCA12	DDB1- and CUL4-associated factor 12	Q5T6F0	DCAF12	25853	X22121_43	-1.8361	0.83358	0.968177	NA	NA	NA	Not significant, or in different directions
CBX5	Chromobox protein homolog 5	P45973	CBX5	23468	X4540_11	-1.85243	0.833837	0.968177	1.43849	0.843864	0.967345	Not significant, or in different directions
MMP-10	Stromelysin-2	P09238	MMP10	4319	X8479_4	-1.36627	0.834008	0.968177	0.232666	0.966468	0.990514	Not significant, or in different directions
BATF3	Basic leucine zipper transcriptional factor ATF-like 3	Q9NR55	BATF3	55509	X8858_21	-2.42378	0.834028	0.968177	6.521	0.413987	0.769319	Not significant, or in different directions
UBA5	Ubiquitin-like modifier-activating enzyme 5	Q9GZZ9	UBA5	79876	X21314_11	2.21073	0.834057	0.968177	NA	NA	NA	Not significant, or in different directions
FOPNL	LisH domain-containing protein FOPNL	Q96NB1	CEP20	123811	X21655_18	-1.91427	0.834138	0.968177	NA	NA	NA	Not significant, or in different directions
ACY3	Aspartoacylase-2	Q96HD9	ACY3	91703	X21781_9	1.50066	0.834163	0.968177	NA	NA	NA	Not significant, or in different directions
Factor B	Complement factor B	P00751	CFB	629	X4129_72	-3.35817	0.834325	0.968177	16.4645	0.190241	0.570265	Not significant, or in different directions
BMF	Bcl-2-modifying factor	Q96LC9	BMF	90427	X21528_12	0.921655	0.834422	0.968177	NA	NA	NA	Not significant, or in different directions
RS10	40S ribosomal protein S10	P46783	RPS10	6204	X13011_20	-1.11016	0.834429	0.968177	-1.46174	0.783798	0.954598	Not significant, or in different directions
PRP16	Pre-mRNA-splicing factor ATP-dependent RNA helicase PRP16	Q92620	DHX38	9785	X13645_14	-1.97125	0.834499	0.968177	-10.6686	0.163376	0.537615	Not significant, or in different directions
UROL1	Uromodulin-like 1	Q5DID0	UMODL1	89766	X9114_84	-1.68871	0.834516	0.968177	2.36179	0.771961	0.95115	Not significant, or in different directions
BT3A1	Butyrophilin subfamily 3 member A1	O00481	BTN3A1	11119	X7081_2	-1.35064	0.834619	0.968177	1.21786	0.854708	0.969584	Not significant, or in different directions
