## Supplementary material for "Dynamic and prognostic proteomic associations with FEV_1_ decline in chronic obstructive pulmonary disease": Table E4 (part 2 of 2)

### Sheet: Supplemental Table 4 (continued)
Supplemental Table 4: Proteins dynamically associated with FEV1 over time (dynamic biomarkers)
TIPIN	TIMELESS-interacting protein	Q9BVW5	TIPIN	54962	X22810_41	-1.53476	0.834649	0.968177	NA	NA	NA	Not significant, or in different directions
RBP56	TATA-binding protein-associated factor 2N	Q92804	TAF15	8148	X23016_24	1.18735	0.834667	0.968177	NA	NA	NA	Not significant, or in different directions
Persephin	Persephin	O60542	PSPN	5623	X2696_87	1.318	0.835115	0.96851	-3.44798	0.61612	0.889951	Not significant, or in different directions
LGR4	Leucine-rich repeat-containing G-protein coupled receptor 4	Q9BXB1	LGR4	55366	X16304_6	-1.01589	0.835391	0.96851	0.106322	0.975413	0.992102	Not significant, or in different directions
PSB3	Proteasome subunit beta type-3	P49720	PSMB3	5691	X18339_207	2.51139	0.83545	0.96851	-3.93074	0.64449	0.904174	Not significant, or in different directions
H6ST3	Heparan-sulfate 6-O-sulfotransferase 3	Q8IZP7	HS6ST3	266722	X18896_23	1.68847	0.835578	0.96851	3.81878	0.750824	0.945363	Not significant, or in different directions
JAM-B	Junctional adhesion molecule B	P57087	JAM2	58494	X2997_8	-2.37207	0.835651	0.96851	21.1015	0.0511294	0.353286	Not significant, or in different directions
TIMD3	Hepatitis A virus cellular receptor 2	Q8TDQ0	HAVCR2	84868	X11481_25	-0.572577	0.835752	0.96851	-0.920028	0.657148	0.909377	Not significant, or in different directions
C1D	Nuclear nucleic acid-binding protein C1D	Q13901	C1D	10438	X7821_6	-1.79393	0.836006	0.968651	7.03258	0.297055	0.680956	Not significant, or in different directions
NLGN3	Neuroligin-3	Q9NZ94	NLGN3	54413	X17427_26	-1.51484	0.836886	0.968808	2.84876	0.69849	0.930386	Not significant, or in different directions
MO2R2	Cell surface glycoprotein CD200 receptor 2	Q6Q8B3	CD200R1L	344807	X8980_19	-1.1854	0.837264	0.968808	0.0744019	0.985327	0.994628	Not significant, or in different directions
DMC1	Meiotic recombination protein DMC1/LIM15 homolog	Q14565	DMC1	11144	X23341_16	1.90853	0.837365	0.968808	NA	NA	NA	Not significant, or in different directions
NUMBL	Numb-like protein	Q9Y6R0	NUMBL	9253	X24947_40	1.48086	0.837367	0.968808	NA	NA	NA	Not significant, or in different directions
SIA8D	CMP-N-acetylneuraminate-poly-alpha-2;8-sialyltransferase	Q92187	ST8SIA4	7903	X7038_45	-0.889145	0.837377	0.968808	-6.64992	0.0525934	0.35564	Not significant, or in different directions
ASC-1 complex subunit p100	Activating signal cointegrator 1 complex subunit 2	Q9H1I8	ASCC2	84164	X24476_18	0.975635	0.837694	0.968808	NA	NA	NA	Not significant, or in different directions
NLGN3	Neuroligin-3	Q9NZ94	NLGN3	54413	X8941_4	-1.62327	0.837732	0.968808	-0.856946	0.908368	0.979581	Not significant, or in different directions
HOME2	Homer protein homolog 2	Q9NSB8	HOMER2	9455	X12685_57	0.633661	0.837917	0.968808	4.06603	0.0627746	0.36945	Not significant, or in different directions
TBCEL	Tubulin-specific chaperone cofactor E-like protein	Q5QJ74	TBCEL	219899	X21162_30	1.16342	0.83795	0.968808	NA	NA	NA	Not significant, or in different directions
Fas; soluble	Tumor necrosis factor receptor superfamily member 6	P25445	FAS	355	X6248_68	2.28051	0.838066	0.968808	NA	NA	NA	Not significant, or in different directions
ZN174	Zinc finger protein 174	Q15697	ZNF174	7727	X11486_26	-1.12485	0.838123	0.968808	0.1451	0.972998	0.992102	Not significant, or in different directions
F162B	Protein FAM162B	Q5T6X4	FAM162B	221303	X11163_7	2.40851	0.838144	0.968808	8.02339	0.32407	0.715903	Not significant, or in different directions
DQA2	HLA class II histocompatibility antigen; DQ alpha 2 chain	P01906	HLA-DQA2	3118	X7757_5	1.84618	0.838328	0.968808	-4.09598	0.557643	0.859101	Not significant, or in different directions
PLCD3	1-phosphatidylinositol 4;5-bisphosphate phosphodiesterase delta-3	Q8N3E9	PLCD3	113026	X25949_3	0.682191	0.838423	0.968808	NA	NA	NA	Not significant, or in different directions
NENF	Neudesin	Q9UMX5	NENF	29937	X9219_70	-1.13576	0.838622	0.968808	-3.14188	0.31622	0.707622	Not significant, or in different directions
ZN180	Zinc finger protein 180	Q9UJW8	ZNF180	7733	X12771_19	1.4405	0.838637	0.968808	-10.1472	0.0879238	0.416324	Not significant, or in different directions
TPD54	Tumor protein D54	O43399	TPD52L2	7165	X23265_15	0.724876	0.838718	0.968808	NA	NA	NA	Not significant, or in different directions
NAB2	NGFI-A-binding protein 2	Q15742	NAB2	4665	X13680_3	-1.93317	0.838822	0.968808	3.32279	0.585424	0.872594	Not significant, or in different directions
PITX2	Pituitary homeobox 2	Q99697	PITX2	5308	X22531_44	2.0261	0.838874	0.968808	NA	NA	NA	Not significant, or in different directions
DJB13	DnaJ homolog subfamily B member 13	P59910	DNAJB13	374407	X24659_6	-2.35516	0.838912	0.968808	NA	NA	NA	Not significant, or in different directions
NTAL	Linker for activation of T-cells family member 2	Q9GZY6	LAT2	7462	X5613_75	-1.75329	0.838933	0.968808	11.2938	0.0879991	0.416324	Not significant, or in different directions
BCL6	B-cell lymphoma 6 protein	P41182	BCL6	604	X13111_79	-1.20494	0.839372	0.969043	-2.12915	0.706792	0.933885	Not significant, or in different directions
JAM-A	Junctional adhesion molecule A	Q9Y624	F11R	50848	X20511_3	0.950753	0.839405	0.969043	NA	NA	NA	Not significant, or in different directions
Prokineticin-2	Prokineticin-2	Q9HC23	PROK2	60675	X10754_113	0.750001	0.839536	0.969043	-3.1448	0.318018	0.709097	Not significant, or in different directions
K-ras	GTPase KRas	P01116	KRAS	3845	X5193_51	2.45623	0.840183	0.969446	NA	NA	NA	Not significant, or in different directions
ADM2	ADM2	Q7Z4H4	ADM2	79924	X8100_15	-1.24249	0.840185	0.969446	-14.1127	0.011207	0.328404	Not significant, or in different directions
Securin	Securin	O95997	PTTG1	9232	X17727_1	-1.36204	0.840525	0.969446	10.186	0.0970151	0.428986	Not significant, or in different directions
MAOX	NADP-dependent malic enzyme	P48163	ME1	4199	X25060_18	1.11111	0.840537	0.969446	NA	NA	NA	Not significant, or in different directions
TWSG1	Twisted gastrulation protein homolog 1	Q9GZX9	TWSG1	57045	X9234_8	-2.59873	0.840567	0.969446	6.19173	0.474322	0.806121	Not significant, or in different directions
ITF2	Transcription factor 4	P15884	TCF4	6925	X19144_9	0.699964	0.840764	0.969446	3.6139	0.164369	0.538067	Not significant, or in different directions
SIG11	Sialic acid-binding Ig-like lectin 11	Q96RL6	SIGLEC11	114132	X8913_22	2.33347	0.840816	0.969446	8.64134	0.374527	0.748432	Not significant, or in different directions
b2-Glycoprotein I	Beta-2-glycoprotein 1	P02749	APOH	350	X8288_27	-3.164	0.841219	0.96969	-20.2745	0.180196	0.560746	Not significant, or in different directions
CS018	Uncharacterized protein C19orf18	Q8NEA5	C19orf18	147685	X9445_44	-1.5873	0.841459	0.96969	3.00517	0.696272	0.929421	Not significant, or in different directions
LECT2	Leukocyte cell-derived chemotaxin-2	O14960	LECT2	3950	X16763_11	-1.11724	0.841615	0.96969	7.36752	0.106332	0.44415	Not significant, or in different directions
MUC1	Mucin-1	P15941	MUC1	4582	X10623_19	1.28095	0.841701	0.96969	3.81358	0.484139	0.811352	Not significant, or in different directions
Prolylcarboxypeptidase	Lysosomal Pro-X carboxypeptidase	P42785	PRCP	5547	X5722_78	-1.83262	0.841756	0.96969	-0.680659	0.926639	0.983948	Not significant, or in different directions
JNK2	Mitogen-activated protein kinase 9	P45984	MAPK9	5601	X22987_69	-1.00346	0.841888	0.96969	NA	NA	NA	Not significant, or in different directions
CQ078	Uncharacterized protein C17orf78	Q8N4C9	C17orf78	284099	X8545_14	-2.34125	0.842031	0.96969	NA	NA	NA	Not significant, or in different directions
RFXAP	Regulatory factor X-associated protein	O00287	RFXAP	5994	X12726_3	1.80063	0.842092	0.96969	-1.16953	0.855417	0.969584	Not significant, or in different directions
TGF-b R III	Transforming growth factor beta receptor type 3	Q03167	TGFBR3	7049	X3009_3	-2.19304	0.842373	0.969692	-0.989065	0.919718	0.982677	Not significant, or in different directions
LAIR1	Leukocyte-associated immunoglobulin-like receptor 1	Q6GTX8	LAIR1	3903	X11284_24	2.35272	0.842592	0.969692	-19.7688	0.0481639	0.34543	Not significant, or in different directions
KCTD2	BTB/POZ domain-containing protein KCTD2	Q14681	KCTD2	23510	X23285_51	-0.852956	0.842644	0.969692	NA	NA	NA	Not significant, or in different directions
LIPP	Pancreatic triacylglycerol lipase	P16233	PNLIP	5406	X15613_16	0.843046	0.842795	0.969692	1.80754	0.58392	0.872594	Not significant, or in different directions
IL-12 RB2	Interleukin-12 receptor subunit beta-2	Q99665	IL12RB2	3595	X3815_14	-2.11853	0.843003	0.969692	-6.20092	0.350658	0.732966	Not significant, or in different directions
TTC32	Tetratricopeptide repeat protein 32	Q5I0X7	TTC32	130502	X20440_36	-1.68206	0.843464	0.969692	NA	NA	NA	Not significant, or in different directions
FABP	Fatty acid-binding protein; heart	P05413	FABP3	2170	X4696_2	-2.27156	0.843477	0.969692	NA	NA	NA	Not significant, or in different directions
PIN1	Peptidyl-prolyl cis-trans isomerase NIMA-interacting 1	Q13526	PIN1	5300	X10069_2	1.93335	0.843836	0.969692	NA	NA	NA	Not significant, or in different directions
SIA8A	Alpha-N-acetylneuraminide alpha-2;8-sialyltransferase	Q92185	ST8SIA1	6489	X21508_7	1.75008	0.843844	0.969692	NA	NA	NA	Not significant, or in different directions
ABL1	Tyrosine-protein kinase ABL1	P00519	ABL1	25	X3341_33	-1.63806	0.844165	0.969692	-9.47487	0.243266	0.632493	Not significant, or in different directions
OBP2B	Odorant-binding protein 2b	Q9NPH6	OBP2B	29989	X5680_54	0.705674	0.844182	0.969692	-4.19153	0.138709	0.49898	Not significant, or in different directions
TFF3	Trefoil factor 3	Q07654	TFF3	7033	X4721_54	1.35077	0.844319	0.969692	-3.88396	0.509896	0.829123	Not significant, or in different directions
PRTG	Protogenin	Q2VWP7	PRTG	283659	X21397_21	-1.74453	0.844346	0.969692	NA	NA	NA	Not significant, or in different directions
NLGN2	Neuroligin-2	Q8NFZ4	NLGN2	57555	X9027_10	-1.75412	0.844562	0.969692	-13.9839	0.0407636	0.34209	Not significant, or in different directions
IGBP1	Immunoglobulin-binding protein 1	P78318	IGBP1	3476	X12358_6	0.842634	0.845004	0.969692	4.54859	0.136126	0.494362	Not significant, or in different directions
Desmocollin-1	Desmocollin-1	Q08554	DSC1	1823	X10882_12	-1.94781	0.845289	0.969692	9.31336	0.220797	0.601723	Not significant, or in different directions
BICR1	Bicaudal D-related protein 1	Q6ZP65	BICDL1	92558	X11158_40	-1.41698	0.845472	0.969692	-5.37259	0.396141	0.76154	Not significant, or in different directions
THAP2	THAP domain-containing protein 2	Q9H0W7	THAP2	83591	X22806_1	-0.912736	0.845491	0.969692	NA	NA	NA	Not significant, or in different directions
ASM	Sphingomyelin phosphodiesterase	P17405	SMPD1	6609	X10818_36	-1.15311	0.845592	0.969692	-7.85458	0.0899213	0.417023	Not significant, or in different directions
NB5R2	NADH-cytochrome b5 reductase 2	Q6BCY4	CYB5R2	51700	X19143_38	1.19708	0.845629	0.969692	0.800561	0.862315	0.970785	Not significant, or in different directions
lacritin	Extracellular glycoprotein lacritin	Q9GZZ8	LACRT	90070	X7163_26	0.802111	0.84575	0.969692	-6.5454	0.076407	0.396354	Not significant, or in different directions
CRGC	Gamma-crystallin C	P07315	CRYGC	1420	X18203_9	-1.38815	0.845776	0.969692	NA	NA	NA	Not significant, or in different directions
FGF-5	Fibroblast growth factor 5	P12034	FGF5	2250	X3065_65	1.6276	0.845969	0.969692	6.13586	0.320315	0.711351	Not significant, or in different directions
COQ5	2-methoxy-6-polyprenyl-1;4-benzoquinol methylase; mitochondrial	Q5HYK3	COQ5	84274	X22112_30	1.75066	0.846172	0.969692	NA	NA	NA	Not significant, or in different directions
RP9	Retinitis pigmentosa 9 protein	Q8TA86	RP9	6100	X20988_63	1.86345	0.846228	0.969692	NA	NA	NA	Not significant, or in different directions
CATZ	Cathepsin Z	Q9UBR2	CTSZ	1522	X4971_1	-1.56016	0.84625	0.969692	-1.55756	0.835839	0.965578	Not significant, or in different directions
CD70	CD70 antigen	P32970	CD70	970	X5807_77	-2.18349	0.846271	0.969692	0.730828	0.93743	0.986571	Not significant, or in different directions
CRAC1	Cartilage acidic protein 1	Q9NQ79	CRTAC1	55118	X5632_6	-1.44558	0.846494	0.969692	2.04444	0.747557	0.944146	Not significant, or in different directions
PIANP	PILR alpha-associated neural protein	Q8IYJ0	PIANP	196500	X14114_18	-1.52148	0.846725	0.969692	-3.29369	0.593693	0.876489	Not significant, or in different directions
QSOX2	Sulfhydryl oxidase 2	Q6ZRP7	QSOX2	169714	X8397_147	-1.52099	0.846741	0.969692	-3.82382	0.500283	0.822898	Not significant, or in different directions
TR3N	Protein TXNRD3NB	Q6F5E7	TXNRD3NB	645840	X21361_8	-1.72766	0.846847	0.969692	NA	NA	NA	Not significant, or in different directions
Carbonic Anhydrase VA	Carbonic anhydrase 5A; mitochondrial	P35218	CA5A	763	X8791_151	-1.17467	0.847012	0.969692	1.61056	0.79023	0.954989	Not significant, or in different directions
IRF5	Interferon regulatory factor 5	Q13568	IRF5	3663	X25460_36	2.36803	0.84711	0.969692	NA	NA	NA	Not significant, or in different directions
BTC	Betacellulin	P35070	BTC	685	X13088_397	-2.01247	0.847159	0.969692	4.07416	0.648805	0.906397	Not significant, or in different directions
Tropomyosin alpha-3 chain	Tropomyosin alpha-3 chain	P06753	TPM3	7170	X12372_50	1.23463	0.847238	0.969692	NA	NA	NA	Not significant, or in different directions
FBXL4	F-box/LRR-repeat protein 4	Q9UKA2	FBXL4	26235	X9951_36	1.60984	0.847257	0.969692	6.88125	0.286875	0.673433	Not significant, or in different directions
ST2B1	Sulfotransferase family cytosolic 2B member 1	O00204	SULT2B1	6820	X17209_27	-1.69418	0.847456	0.969692	-3.57333	0.528196	0.838962	Not significant, or in different directions
NSE1	Non-structural maintenance of chromosomes element 1 homolog	Q8WV22	NSMCE1	197370	X20453_9	-1.68758	0.847519	0.969692	NA	NA	NA	Not significant, or in different directions
TWEAKR	Tumor necrosis factor receptor superfamily member 12A	Q9NP84	TNFRSF12A	51330	X5138_50	-1.08618	0.847648	0.969692	3.82193	0.356087	0.737197	Not significant, or in different directions
Clusterin	Clusterin	P10909	CLU	1191	X4542_24	3.31574	0.847836	0.969692	-2.27718	0.868018	0.971696	Not significant, or in different directions
FNDC8	Fibronectin type III domain-containing protein 8	Q8TC99	FNDC8	54752	X23365_7	1.51678	0.847906	0.969692	NA	NA	NA	Not significant, or in different directions
SERF1	Small EDRK-rich factor 1	O75920	SERF1A	728492	X7842_52	-2.10268	0.848081	0.969692	13.896	0.0518752	0.354112	Not significant, or in different directions
SORC3	VPS10 domain-containing receptor SorCS3	Q9UPU3	SORCS3	22986	X15637_38	-1.91528	0.848082	0.969692	-7.68042	0.384317	0.753716	Not significant, or in different directions
PACAP-27	Pituitary adenylate cyclase-activating polypeptide 27	P18509	ADCYAP1	116	X8446_4	1.35079	0.848217	0.969692	-0.348792	0.942348	0.98783	Not significant, or in different directions
Elafin	Elafin	P19957	PI3	5266	X4982_54	-0.967987	0.848549	0.969692	-6.9368	0.0884847	0.416324	Not significant, or in different directions
bFGF	Fibroblast growth factor 2	P09038	FGF2	2247	X3025_50	0.566971	0.848574	0.969692	0.99228	0.623446	0.894443	Not significant, or in different directions
PGAM4	Probable phosphoglycerate mutase 4	Q8N0Y7	PGAM4	441531	X19799_2	2.25587	0.848595	0.969692	NA	NA	NA	Not significant, or in different directions
TSSK1	Testis-specific serine/threonine-protein kinase 1	Q9BXA7	TSSK1B	83942	X11179_7	0.611183	0.848667	0.969692	0.928123	0.773192	0.951368	Not significant, or in different directions
COSA1	Collagen alpha-1(XXVIII) chain	Q2UY09	COL28A1	340267	X10702_1	-1.63787	0.848805	0.969692	-7.38181	0.347522	0.731016	Not significant, or in different directions
F176B	Protein eva-1 homolog B	Q9NVM1	EVA1B	55194	X8062_15	1.49059	0.848846	0.969692	-0.169302	0.973036	0.992102	Not significant, or in different directions
B3GN4	N-acetyllactosaminide beta-1;3-N-acetylglucosaminyltransferase 4	Q9C0J1	B3GNT4	79369	X16585_16	1.29096	0.84899	0.969692	-10.9547	0.101853	0.435932	Not significant, or in different directions
WBP1L	WW domain binding protein 1-like	Q9NX94	WBP1L	54838	X9532_5	0.925239	0.84911	0.969692	3.88592	0.26424	0.65099	Not significant, or in different directions
CDCP1	CUB domain-containing protein 1	Q9H5V8	CDCP1	64866	X6565_68	1.00598	0.849146	0.969692	NA	NA	NA	Not significant, or in different directions
ISK52	Serine protease inhibitor Kazal-type 14	Q6IE38	SPINK14	408187	X8587_21	1.88216	0.849467	0.969878	6.46834	0.452331	0.795683	Not significant, or in different directions
AKA7A	A-kinase anchor protein 7 isoforms alpha and beta	O43687	AKAP7	9465	X18399_1	1.84689	0.849649	0.969878	8.64231	0.400097	0.76275	Not significant, or in different directions
ASIP	Agouti-signaling protein	P42127	ASIP	434	X5676_54	1.82288	0.849708	0.969878	-2.21568	0.744247	0.944146	Not significant, or in different directions
UNC5H4	Netrin receptor UNC5D	Q6UXZ4	UNC5D	137970	X5140_56	-1.42849	0.850108	0.969939	NA	NA	NA	Not significant, or in different directions
RAB18	Ras-related protein Rab-18	Q9NP72	RAB18	22931	X12945_33	1.16805	0.850194	0.969939	2.72297	0.666628	0.912603	Not significant, or in different directions
RABP1	Cellular retinoic acid-binding protein 1	P29762	CRABP1	1381	X11967_23	1.55777	0.850608	0.969939	-2.56894	0.786103	0.954989	Not significant, or in different directions
Aldose reductase-like	Aldo-keto reductase family 1 member B10	O60218	AKR1B10	57016	X16081_38	0.865169	0.850714	0.969939	-0.486549	0.915027	0.980822	Not significant, or in different directions
TAJ	Tumor necrosis factor receptor superfamily member 19	Q9NS68	TNFRSF19	55504	X5131_15	-1.36967	0.850814	0.969939	1.82355	0.747986	0.944146	Not significant, or in different directions
DEPP	Protein DEPP	Q9NTK1	DEPP1	11067	X7178_59	-1.11831	0.850839	0.969939	-0.453296	0.913884	0.980441	Not significant, or in different directions
Keratin-16	Keratin; type I cytoskeletal 16	P08779	KRT16	3868	X18905_5	1.61898	0.850896	0.969939	-0.409173	0.947035	0.987862	Not significant, or in different directions
Marapsin	Serine protease 27	Q9BQR3	PRSS27	83886	X15535_3	1.17589	0.851046	0.969939	-3.92312	0.47409	0.806121	Not significant, or in different directions
APBB2	Amyloid beta A4 precursor protein-binding family B member 2	Q92870	APBB2	323	X12761_12	-1.19018	0.851063	0.969939	-6.10434	0.261352	0.647076	Not significant, or in different directions
KCMB3	Calcium-activated potassium channel subunit beta-3	Q9NPA1	KCNMB3	27094	X8905_20	-2.29494	0.851309	0.969939	-10.6331	0.252042	0.637819	Not significant, or in different directions
TAF8	Transcription initiation factor TFIID subunit 8	Q7Z7C8	TAF8	129685	X22798_111	-1.37659	0.851365	0.969939	NA	NA	NA	Not significant, or in different directions
BAI1	Brain-specific angiogenesis inhibitor 1	O14514	ADGRB1	575	X21711_86	-1.0928	0.851406	0.969939	NA	NA	NA	Not significant, or in different directions
Activated Protein C	Activated Protein C	P04070	PROC	5624	X3758_63	1.86769	0.851606	0.969939	NA	NA	NA	Not significant, or in different directions
CCD94	Coiled-coil domain-containing protein 94	Q9BW85	YJU2	55702	X23571_93	-0.887199	0.851828	0.969939	NA	NA	NA	Not significant, or in different directions
IL-13	Interleukin-13	P35225	IL13	3596	X3072_4	2.25502	0.851865	0.969939	1.9357	0.809594	0.959534	Not significant, or in different directions
CDYL2	Chromodomain Y-like protein 2	Q8N8U2	CDYL2	124359	X10752_8	0.778799	0.852	0.969939	-4.1136	0.355346	0.736928	Not significant, or in different directions
SNIP1	Smad nuclear-interacting protein 1	Q8TAD8	SNIP1	79753	X21645_6	-0.82067	0.852024	0.969939	NA	NA	NA	Not significant, or in different directions
RERG	Ras-related and estrogen-regulated growth inhibitor	Q96A58	RERG	85004	X17822_57	1.73157	0.852357	0.970167	7.29737	0.433932	0.785186	Not significant, or in different directions
NLGNX	Neuroligin-4; X-linked	Q8N0W4	NLGN4X	57502	X5357_60	1.87799	0.852518	0.970194	-8.06227	0.172763	0.547889	Not significant, or in different directions
FAM3B	Protein FAM3B	P58499	FAM3B	54097	X5618_50	-1.46845	0.852829	0.970194	-5.41856	0.399257	0.762232	Not significant, or in different directions
M-CSF R	Macrophage colony-stimulating factor 1 receptor	P07333	CSF1R	1436	X13682_47	1.53697	0.852984	0.970194	8.20467	0.189098	0.568893	Not significant, or in different directions
CA063	Arginine/serine-rich protein 1	Q9BUV0	RSRP1	57035	X9050_170	-2.16135	0.853098	0.970194	-6.19171	0.534727	0.842339	Not significant, or in different directions
LRRT2	Leucine-rich repeat transmembrane neuronal protein 2	O43300	LRRTM2	26045	X6904_14	-1.58651	0.853122	0.970194	6.30509	0.233196	0.621231	Not significant, or in different directions
ATP synthase beta chain	ATP synthase subunit beta; mitochondrial	P06576	ATP5F1B	506	X4965_27	-1.46451	0.85318	0.970194	-0.0530776	0.992985	0.997071	Not significant, or in different directions
VEGF-B	Vascular endothelial growth factor B	P49765	VEGFB	7423	X9453_12	-1.1439	0.853554	0.970267	-3.37993	0.481621	0.809859	Not significant, or in different directions
carbonic anhydrase II	Carbonic anhydrase 2	P00918	CA2	760	X4970_55	-1.54308	0.853624	0.970267	-0.319603	0.961505	0.990514	Not significant, or in different directions
ANXA7	Annexin A7	P20073	ANXA7	310	X14203_3	0.825614	0.853797	0.970267	3.88329	0.215307	0.598818	Not significant, or in different directions
LRP8	Low-density lipoprotein receptor-related protein 8	Q14114	LRP8	7804	X3323_37	1.48754	0.853891	0.970267	5.40131	0.339979	0.724768	Not significant, or in different directions
FAIM1	Fas apoptotic inhibitory molecule 1	Q9NVQ4	FAIM	55179	X10420_30	-1.1659	0.853909	0.970267	NA	NA	NA	Not significant, or in different directions
ASF1A	Histone chaperone ASF1A	Q9Y294	ASF1A	25842	X18172_71	-1.66635	0.854123	0.970358	0.654769	0.918248	0.98216	Not significant, or in different directions
DB113	Beta-defensin 113	Q30KQ7	DEFB113	245927	X13374_4	-0.961559	0.85432	0.970431	6.10983	0.0491226	0.347118	Not significant, or in different directions
GM-CSF	Granulocyte-macrophage colony-stimulating factor	P04141	CSF2	1437	X4697_59	-0.826652	0.854656	0.970591	3.60745	0.437305	0.786894	Not significant, or in different directions
PCY1A	Choline-phosphate cytidylyltransferase A	P49585	PCYT1A	5130	X23349_5	-1.29785	0.854728	0.970591	NA	NA	NA	Not significant, or in different directions
BDH2	3-hydroxybutyrate dehydrogenase type 2	Q9BUT1	BDH2	56898	X17329_2	1.18849	0.855016	0.970768	-4.29017	0.455755	0.796301	Not significant, or in different directions
NTNG1	Netrin-G1	Q9Y2I2	NTNG1	22854	X5637_81	-1.53321	0.855374	0.971022	-2.06779	0.760596	0.948174	Not significant, or in different directions
DNJC4	DnaJ homolog subfamily C member 4	Q9NNZ3	DNAJC4	3338	X8016_19	-1.36012	0.855718	0.971262	-4.50007	0.353704	0.73645	Not significant, or in different directions
HD-5	Defensin-5	Q01523	DEFA5	1670	X16785_45	0.910538	0.856112	0.971556	0.340032	0.934462	0.985948	Not significant, or in different directions
UB2D1	Ubiquitin-conjugating enzyme E2 D1	P51668	UBE2D1	7321	X19247_1	1.86602	0.856244	0.971556	-1.01024	0.884821	0.974673	Not significant, or in different directions
GP100	Melanocyte protein PMEL	P40967	PMEL	6490	X6472_40	-0.966173	0.856394	0.971576	-6.40169	0.15702	0.528602	Not significant, or in different directions
TMM70	Transmembrane protein 70; mitochondrial	Q9BUB7	TMEM70	54968	X8074_32	-0.625493	0.856773	0.971758	-5.07806	0.0707004	0.386196	Not significant, or in different directions
CEA19	Carcinoembryonic antigen-related cell adhesion molecule 19	Q7Z692	CEACAM19	56971	X7048_4	-1.53857	0.856993	0.971758	-7.49866	0.395713	0.761303	Not significant, or in different directions
HLF	Hepatic leukemia factor	Q16534	HLF	3131	X21340_38	-1.16415	0.857189	0.971758	NA	NA	NA	Not significant, or in different directions
LRRT1	Leucine-rich repeat transmembrane neuronal protein 1	Q86UE6	LRRTM1	347730	X19360_22	-1.57391	0.857331	0.971758	2.25671	0.80613	0.959144	Not significant, or in different directions
TM234	Transmembrane protein 234	Q8WY98	TMEM234	56063	X8107_12	1.45028	0.85746	0.971758	6.03719	0.284195	0.669667	Not significant, or in different directions
PSB1	Proteasome subunit beta type-1	P20618	PSMB1	5689	X12612_37	1.41013	0.857572	0.971758	-3.71815	0.553322	0.855507	Not significant, or in different directions
RP25L	Ribonuclease P protein subunit p25-like protein	Q8N5L8	RPP25L	138716	X24251_44	-1.77279	0.857759	0.971758	NA	NA	NA	Not significant, or in different directions
NOTUM	Palmitoleoyl-protein carboxylesterase NOTUM	Q6P988	NOTUM	147111	X8252_2	-1.14699	0.857775	0.971758	-7.7902	0.135205	0.491737	Not significant, or in different directions
7B2	Neuroendocrine protein 7B2	P05408	SCG5	6447	X15358_28	-1.07285	0.858007	0.971758	0.0408544	0.993266	0.997071	Not significant, or in different directions
MAGE-3	Melanoma-associated antigen 3	P43357	MAGEA3	4102	X12576_21	1.43902	0.858029	0.971758	-1.11702	0.922138	0.982812	Not significant, or in different directions
kallikrein 14	Kallikrein-14	Q9P0G3	KLK14	43847	X3681_87	-1.69839	0.858103	0.971758	NA	NA	NA	Not significant, or in different directions
RIPP1	Protein ripply1	Q0D2K3	RIPPLY1	92129	X9767_22	1.25684	0.858168	0.971758	21.5688	0.00642352	0.328404	Not significant, or in different directions
Cadherin-12	Cadherin-12	P55289	CDH12	1010	X8329_166	0.665463	0.858289	0.971758	NA	NA	NA	Not significant, or in different directions
APC7	Anaphase-promoting complex subunit 7	Q9UJX3	ANAPC7	51434	X11690_47	-1.51681	0.858661	0.971994	6.29186	0.415313	0.770146	Not significant, or in different directions
PLBL1	Phospholipase B-like 1	Q6P4A8	PLBD1	79887	X6315_58	1.34434	0.858867	0.971994	16.1149	0.00307186	0.328404	Not significant, or in different directions
WN10B	Protein Wnt-10b	O00744	WNT10B	7480	X21940_12	-1.25485	0.859036	0.971994	NA	NA	NA	Not significant, or in different directions
RIP	RIP	Q13546	RIPK1	8737	X22549_73	-1.50763	0.859054	0.971994	NA	NA	NA	Not significant, or in different directions
Kallistatin	Kallistatin	P29622	SERPINA4	5267	X3449_58	2.65919	0.859376	0.971994	-27.8643	0.0380367	0.338474	Not significant, or in different directions
SNX1	Sorting nexin-1	Q13596	SNX1	6642	X8807_13	1.53069	0.859492	0.971994	-3.2357	0.582709	0.872594	Not significant, or in different directions
CTRL	Chymotrypsin-like protease CTRL-1	P40313	CTRL	1506	X9229_9	1.60608	0.859752	0.971994	-2.67594	0.724577	0.93992	Not significant, or in different directions
EMC8	ER membrane protein complex subunit 8	O43402	EMC8	10328	X17770_42	-0.917825	0.859901	0.971994	3.28228	0.39297	0.759672	Not significant, or in different directions
CASL	Enhancer of filamentation 1	Q14511	NEDD9	4739	X12862_14	-2.2049	0.859991	0.971994	19.6966	0.0470279	0.34543	Not significant, or in different directions
PDCL3	Phosducin-like protein 3	Q9H2J4	PDCL3	79031	X20935_4	0.587943	0.860095	0.971994	NA	NA	NA	Not significant, or in different directions
RELT	Tumor necrosis factor receptor superfamily member 19L	Q969Z4	RELT	84957	X14112_40	-2.04968	0.86018	0.971994	-18.3942	0.0638529	0.373074	Not significant, or in different directions
FGF7	Fibroblast growth factor 7	P21781	FGF7	2252	X14031_18	-1.29395	0.86021	0.971994	NA	NA	NA	Not significant, or in different directions
TMM46	Protein shisa-2 homolog	Q6UWI4	SHISA2	387914	X10449_31	-1.97646	0.860433	0.971994	13.3175	0.101852	0.435932	Not significant, or in different directions
SLIT3	Slit homolog 3 protein	O75094	SLIT3	6586	X18931_40	-1.24168	0.860569	0.971994	1.09082	0.838646	0.965957	Not significant, or in different directions
DHR11	Dehydrogenase/reductase SDR family member 11	Q6UWP2	DHRS11	79154	X23317_10	1.12827	0.86061	0.971994	NA	NA	NA	Not significant, or in different directions
GP101	Probable G-protein coupled receptor 101	Q96P66	GPR101	83550	X11670_18	1.39088	0.860663	0.971994	NA	NA	NA	Not significant, or in different directions
HS3SA	Heparan sulfate glucosamine 3-O-sulfotransferase 3A1	Q9Y663	HS3ST3A1	9955	X8268_98	0.875964	0.860764	0.971994	7.66004	0.0321258	0.332423	Not significant, or in different directions
CUTA	Protein CutA	O60888	CUTA	51596	X21604_2	-1.66219	0.861163	0.972294	NA	NA	NA	Not significant, or in different directions
UBE2N	Ubiquitin-conjugating enzyme E2 N	P61088	UBE2N	7334	X3905_62	-1.34574	0.861464	0.972343	4.27938	0.391478	0.759569	Not significant, or in different directions
WNT16	Protein Wnt-16	Q9UBV4	WNT16	51384	X21942_14	-0.939658	0.861474	0.972343	NA	NA	NA	Not significant, or in different directions
PILRA	Paired immunoglobulin-like type 2 receptor alpha	Q9UKJ1	PILRA	29992	X8825_4	-1.8688	0.862313	0.973043	-4.4109	0.447305	0.793139	Not significant, or in different directions
DTNA	Dystrobrevin alpha	Q9Y4J8	DTNA	1837	X24701_21	-1.06131	0.862459	0.973043	NA	NA	NA	Not significant, or in different directions
DSG4	Desmoglein-4	Q86SJ6	DSG4	147409	X22568_7	0.645533	0.862596	0.973043	NA	NA	NA	Not significant, or in different directions
MUCL1	Mucin-like protein 1	Q96DR8	MUCL1	118430	X10975_59	-1.0679	0.862654	0.973043	-3.47838	0.424834	0.778238	Not significant, or in different directions
APEL	Apelin	Q9ULZ1	APLN	8862	X6622_90	-1.96069	0.862777	0.973043	-1.08798	0.894265	0.976863	Not significant, or in different directions
MLRS	Myosin regulatory light chain 2; skeletal muscle isoform	Q96A32	MYLPF	29895	X21112_6	0.753335	0.862895	0.973043	NA	NA	NA	Not significant, or in different directions
TO20L	TOMM20-like protein 1	Q6UXN7	TOMM20L	387990	X10817_26	-1.35993	0.86308	0.973101	-2.27639	0.769251	0.950653	Not significant, or in different directions
PSG11	Pregnancy-specific beta-1-glycoprotein 11	Q9UQ72	PSG11	5680	X7846_44	-1.34527	0.863406	0.973182	-4.80485	0.4722	0.806121	Not significant, or in different directions
SYTL1	Synaptotagmin-like protein 1	Q8IYJ3	SYTL1	84958	X12892_10	-1.30156	0.863441	0.973182	-8.16959	0.472251	0.806121	Not significant, or in different directions
TXN4A	Thioredoxin-like protein 4A	P83876	TXNL4A	10907	X21651_9	1.12132	0.86386	0.973182	NA	NA	NA	Not significant, or in different directions
KCTD5	BTB/POZ domain-containing protein KCTD5	Q9NXV2	KCTD5	54442	X12473_48	-1.91737	0.864023	0.973182	-1.33732	0.891248	0.976353	Not significant, or in different directions
DOCK9	Dedicator of cytokinesis protein 9	Q9BZ29	DOCK9	23348	X14002_18	-1.45036	0.864091	0.973182	-10.8312	0.248892	0.636122	Not significant, or in different directions
Tenascin	Tenascin	P24821	TNC	3371	X7131_207	1.38608	0.864137	0.973182	-4.01995	0.531281	0.840562	Not significant, or in different directions
GIPC1	PDZ domain-containing protein GIPC1	O14908	GIPC1	10755	X19260_4	0.959611	0.864286	0.973182	-0.0830402	0.985439	0.994628	Not significant, or in different directions
EYS	Protein eyes shut homolog	Q5T1H1	EYS	346007	X9365_91	0.774773	0.8645	0.973182	-2.51262	0.534677	0.842339	Not significant, or in different directions
SENP8	Sentrin-specific protease 8	Q96LD8	SENP8	123228	X20966_7	-1.01154	0.864601	0.973182	NA	NA	NA	Not significant, or in different directions
GP135	Probable G-protein coupled receptor 135	Q8IZ08	GPR135	64582	X11465_4	-1.12162	0.864617	0.973182	-2.88821	0.562007	0.859101	Not significant, or in different directions
NTRI	Neurotrimin	Q9P121	NTM	50863	X20550_38	-1.78177	0.864852	0.973182	NA	NA	NA	Not significant, or in different directions
ERO1A	ERO1-like protein alpha	Q96HE7	ERO1A	30001	X7060_2	2.54459	0.864877	0.973182	4.57303	0.721742	0.939204	Not significant, or in different directions
COL	Colipase	P04118	CLPS	1208	X5749_53	-0.901862	0.864887	0.973182	0.96822	0.820237	0.96279	Not significant, or in different directions
DB110	Beta-defensin 110	Q30KQ9	DEFB110	245913	X8340_9	1.17544	0.865247	0.973306	3.2281	0.612264	0.889048	Not significant, or in different directions
PTPRD	Receptor-type tyrosine-protein phosphatase delta	P23468	PTPRD	5789	X9296_15	-1.18366	0.865265	0.973306	2.32312	0.694521	0.928623	Not significant, or in different directions
YMEL1	ATP-dependent zinc metalloprotease YME1L1	Q96TA2	YME1L1	10730	X11190_129	-1.80869	0.865575	0.973504	-1.01213	0.854713	0.969584	Not significant, or in different directions
RB binding protein 5	Retinoblastoma-binding protein 5	Q15291	RBBP5	5929	X13631_1	-1.15173	0.865955	0.973569	-2.2599	0.756738	0.947799	Not significant, or in different directions
MAPIP	Ragulator complex protein LAMTOR2	Q9Y2Q5	LAMTOR2	28956	X15329_167	1.20997	0.866017	0.973569	4.99054	0.55239	0.855363	Not significant, or in different directions
ECEL1	Endothelin-converting enzyme-like 1	O95672	ECEL1	9427	X7076_17	1.24828	0.866033	0.973569	7.61403	0.216436	0.599352	Not significant, or in different directions
ATX3	Ataxin-3	P54252	ATXN3	4287	X16825_20	0.856579	0.866351	0.973642	1.76039	0.656599	0.909343	Not significant, or in different directions
ARL2	ADP-ribosylation factor-like protein 2	P36404	ARL2	402	X12587_65	-0.992322	0.866418	0.973642	6.63523	0.277561	0.663328	Not significant, or in different directions
GCH1	GTP cyclohydrolase 1	P30793	GCH1	2643	X11185_145	1.93662	0.866519	0.973642	4.95063	0.434988	0.785281	Not significant, or in different directions
NSUN6	Putative methyltransferase NSUN6	Q8TEA1	NSUN6	221078	X25433_25	0.72802	0.866848	0.973642	NA	NA	NA	Not significant, or in different directions
SIA8C	Sia-alpha-2;3-Gal-beta-1;4-GlcNAc-R:alpha 2;8-sialyltransferase	O43173	ST8SIA3	51046	X6929_10	1.04032	0.86689	0.973642	-6.19296	0.0883128	0.416324	Not significant, or in different directions
Nucleolin	Nucleolin	P19338	NCL	4691	X13655_34	-1.4647	0.866899	0.973642	-18.4708	0.0279463	0.332003	Not significant, or in different directions
TrkA	High affinity nerve growth factor receptor	P04629	NTRK1	4914	X3477_63	1.34355	0.867059	0.973671	6.35288	0.326721	0.717577	Not significant, or in different directions
Selenium-binding protein 1	Selenium-binding protein 1	Q13228	SELENBP1	8991	X25076_2	1.46175	0.867264	0.973703	NA	NA	NA	Not significant, or in different directions
SMOC2	SPARC-related modular calcium-binding protein 2	Q9H3U7	SMOC2	64094	X15635_4	1.18389	0.867489	0.973703	-11.8986	0.0997129	0.435706	Not significant, or in different directions
POLH	DNA polymerase eta	Q9Y253	POLH	5429	X10022_207	-0.79118	0.867569	0.973703	-5.27756	0.247022	0.636058	Not significant, or in different directions
HNRPR	Heterogeneous nuclear ribonucleoprotein R	O43390	HNRNPR	10236	X13512_28	1.89658	0.867622	0.973703	2.88953	0.625592	0.894827	Not significant, or in different directions
UBE2K	Ubiquitin-conjugating enzyme E2 K	P61086	UBE2K	3093	X17380_2	0.868021	0.867939	0.973735	5.2053	0.110967	0.452132	Not significant, or in different directions
Alpha-amylase 2B	Alpha-amylase 2B	P19961	AMY2B	280	X10439_57	-0.90442	0.868039	0.973735	NA	NA	NA	Not significant, or in different directions
Activin A	Activin A	P08476	INHBA	3624	X2748_3	-1.0824	0.868054	0.973735	NA	NA	NA	Not significant, or in different directions
Gro-b	Gro-beta	P19875	CXCL2	2920	X22972_26	0.631679	0.86843	0.973735	NA	NA	NA	Not significant, or in different directions
LRC25	Leucine-rich repeat-containing protein 25	Q8N386	LRRC25	126364	X9987_30	1.76751	0.868466	0.973735	NA	NA	NA	Not significant, or in different directions
CECR1	Adenosine deaminase CECR1	Q9NZK5	ADA2	51816	X6077_63	-0.868091	0.868493	0.973735	5.02454	0.218067	0.599866	Not significant, or in different directions
LEAP2	Liver-expressed antimicrobial peptide 2	Q969E1	LEAP2	116842	X5708_1	0.913928	0.868585	0.973735	-4.76638	0.300441	0.685282	Not significant, or in different directions
PHYIP	Phytanoyl-CoA hydroxylase-interacting protein	Q92561	PHYHIP	9796	X24434_16	-0.940701	0.868931	0.973973	NA	NA	NA	Not significant, or in different directions
NUDC2	NudC domain-containing protein 2	Q8WVJ2	NUDCD2	134492	X21002_1	-1.08257	0.869067	0.973975	NA	NA	NA	Not significant, or in different directions
AIF1L	Allograft inflammatory factor 1-like	Q9BQI0	AIF1L	83543	X18871_24	1.69775	0.869372	0.974163	-9.82517	0.249969	0.636296	Not significant, or in different directions
GITR	Tumor necrosis factor receptor superfamily member 18	Q9Y5U5	TNFRSF18	8784	X11837_7	-0.929298	0.869502	0.974163	-4.03825	0.470125	0.805212	Not significant, or in different directions
p107	Retinoblastoma-like protein 1	P28749	RBL1	5933	X12879_5	-1.18791	0.869875	0.974431	-1.20797	0.822184	0.963177	Not significant, or in different directions
Keratin 7	Keratin; type II cytoskeletal 7	P08729	KRT7	3855	X11383_41	1.1425	0.870137	0.974468	-8.67775	0.137545	0.497703	Not significant, or in different directions
DCC1	Sister chromatid cohesion protein DCC1	Q9BVC3	DSCC1	79075	X23679_43	1.54057	0.870175	0.974468	NA	NA	NA	Not significant, or in different directions
RBSK	Ribokinase	Q9H477	RBKS	64080	X19467_3	-1.82369	0.870407	0.974548	-11.0163	0.192517	0.573225	Not significant, or in different directions
JKIP3	Janus kinase and microtubule-interacting protein 3	Q5VZ66	JAKMIP3	282973	X9068_17	1.56575	0.870558	0.974548	-6.74847	0.260286	0.645721	Not significant, or in different directions
NR1D2	Nuclear receptor subfamily 1 group D member 2	Q14995	NR1D2	9975	X12885_42	1.5014	0.870648	0.974548	-8.211	0.189008	0.568893	Not significant, or in different directions
ATG4A	Cysteine protease ATG4A	Q8WYN0	ATG4A	115201	X21436_56	1.0329	0.871441	0.97521	NA	NA	NA	Not significant, or in different directions
AP4AT	AP-4 complex accessory subunit tepsin	Q96N21	TEPSIN	146705	X7947_19	-1.47565	0.871507	0.97521	-5.82473	0.443615	0.790253	Not significant, or in different directions
FCL	GDP-L-fucose synthase	Q13630	TSTA3	7264	X12657_2	-0.97054	0.871774	0.975349	1.03053	0.824796	0.963493	Not significant, or in different directions
GRK5	G protein-coupled receptor kinase 5	P34947	GRK5	2869	X21510_24	1.39123	0.87202	0.975349	NA	NA	NA	Not significant, or in different directions
PHLP	Phosducin-like protein	Q13371	PDCL	5082	X20977_2	1.24504	0.872033	0.975349	NA	NA	NA	Not significant, or in different directions
RUXF	Small nuclear ribonucleoprotein F	P62306	SNRPF	6636	X5494_52	1.68325	0.872379	0.975517	24.2647	0.00448934	0.328404	Not significant, or in different directions
TTL12	Tubulin--tyrosine ligase-like protein 12	Q14166	TTLL12	23170	X23691_2	0.927643	0.872451	0.975517	NA	NA	NA	Not significant, or in different directions
TRIML	Probable E3 ubiquitin-protein ligase TRIML1	Q8N9V2	TRIML1	339976	X24497_8	0.975732	0.872715	0.975663	NA	NA	NA	Not significant, or in different directions
SOX10	Transcription factor SOX-10	P56693	SOX10	6663	X23678_132	1.72025	0.87306	0.975797	NA	NA	NA	Not significant, or in different directions
MRCKA	Serine/threonine-protein kinase MRCK alpha	Q5VT25	CDC42BPA	8476	X12706_2	1.09269	0.873103	0.975797	8.41472	0.117464	0.460821	Not significant, or in different directions
THIK	3-ketoacyl-CoA thiolase; peroxisomal	P09110	ACAA1	30	X17782_23	-0.729559	0.873692	0.976147	0.678132	0.857467	0.970024	Not significant, or in different directions
T132A	Transmembrane protein 132A	Q24JP5	TMEM132A	54972	X7871_16	-1.28238	0.873748	0.976147	5.08915	0.493881	0.819943	Not significant, or in different directions
F19A1	Protein FAM19A1	Q7Z5A9	TAFA1	407738	X5753_21	-0.976562	0.873818	0.976147	0.790605	0.923397	0.982812	Not significant, or in different directions
ART	Agouti-related protein	O00253	AGRP	181	X2813_11	-1.26151	0.874124	0.97634	-8.76076	0.126214	0.474932	Not significant, or in different directions
GALT9	Polypeptide N-acetylgalactosaminyltransferase 9	Q9HCQ5	GALNT9	50614	X22152_162	1.06411	0.875	0.977016	NA	NA	NA	Not significant, or in different directions
IBPL1	Insulin-like growth factor-binding protein-like 1	Q8WX77	IGFBPL1	347252	X7815_49	-2.1617	0.875165	0.977016	-2.48403	0.824572	0.963493	Not significant, or in different directions
Semenogelin	Semenogelin-1	P04279	SEMG1	6406	X7115_5	-1.45772	0.875176	0.977016	-6.64231	0.384014	0.753716	Not significant, or in different directions
AT5F1	ATP synthase B chain; mitochondrial	P24539	ATP5PB	515	X22073_47	0.934788	0.875538	0.977016	NA	NA	NA	Not significant, or in different directions
cIAP-1	Baculoviral IAP repeat-containing protein 2	Q13490	BIRC2	329	X21464_2	0.588028	0.875553	0.977016	NA	NA	NA	Not significant, or in different directions
ARSB	Arylsulfatase B	P15848	ARSB	411	X3172_28	1.24793	0.875558	0.977016	-0.543737	0.90112	0.977489	Not significant, or in different directions
PSG6	Pregnancy-specific beta-1-glycoprotein 6	Q00889	PSG6	5675	X6456_17	-2.37533	0.87584	0.977016	-12.976	0.134471	0.491405	Not significant, or in different directions
PCSK1	ProSAAS	Q9UHG2	PCSK1N	27344	X9391_60	-1.12638	0.875974	0.977016	2.34778	0.711888	0.93744	Not significant, or in different directions
MYOM3	Myomesin-3	Q5VTT5	MYOM3	127294	X13966_30	-1.15127	0.876015	0.977016	-4.41531	0.496427	0.821231	Not significant, or in different directions
PPIL2	Peptidyl-prolyl cis-trans isomerase-like 2	Q13356	PPIL2	23759	X14314_6	-1.15184	0.876171	0.977016	-7.36668	0.203597	0.58753	Not significant, or in different directions
LACC1	Laccase domain-containing protein 1	Q8IV20	LACC1	144811	X23595_6	-1.91062	0.876204	0.977016	NA	NA	NA	Not significant, or in different directions
BCAR3	Breast cancer anti-estrogen resistance protein 3	O75815	BCAR3	8412	X5262_57	1.63156	0.876736	0.977458	8.90118	0.262688	0.648771	Not significant, or in different directions
SEM4F	Semaphorin-4F	O95754	SEMA4F	10505	X9932_49	1.01719	0.876869	0.977458	-2.19002	0.643031	0.903702	Not significant, or in different directions
ARC1B	Actin-related protein 2/3 complex subunit 1B	O15143	ARPC1B	10095	X12689_56	-0.510951	0.877068	0.97753	5.10046	0.0128005	0.328404	Not significant, or in different directions
IL-1b	Interleukin-1 beta	P01584	IL1B	3553	X3037_62	1.02846	0.877312	0.977653	-1.23575	0.840882	0.965957	Not significant, or in different directions
FGF-12	Fibroblast growth factor 12	P61328	FGF12	2257	X4392_54	-1.41907	0.87792	0.977979	7.70047	0.270066	0.654017	Not significant, or in different directions
ACAM	CXADR-like membrane protein	Q9H6B4	CLMP	79827	X10440_26	-1.13173	0.878007	0.977979	3.95408	0.469104	0.804907	Not significant, or in different directions
LRMP	Lymphoid-restricted membrane protein	Q12912	IRAG2	4033	X10704_91	0.733976	0.878007	0.977979	-2.05476	0.568255	0.862291	Not significant, or in different directions
RSPO1	R-spondin-1	Q2MKA7	RSPO1	284654	X6240_70	-1.96046	0.878217	0.978063	0.252519	0.973088	0.992102	Not significant, or in different directions
G-CSF	Granulocyte colony-stimulating factor	P09919	CSF3	1440	X4840_73	-0.797459	0.878579	0.978137	-1.40285	0.720596	0.938916	Not significant, or in different directions
LTBP4	Latent-transforming growth factor beta-binding protein 4	Q8N2S1	LTBP4	8425	X13133_73	-1.31167	0.878682	0.978137	-7.56695	0.252768	0.638424	Not significant, or in different directions
DPEP1	Dipeptidase 1	P16444	DPEP1	1800	X10528_2	0.896501	0.878751	0.978137	NA	NA	NA	Not significant, or in different directions
GIB	Phospholipase A2	P04054	PLA2G1B	5319	X4910_21	-0.991758	0.87882	0.978137	11.6387	0.0325267	0.333405	Not significant, or in different directions
RFC4	Replication factor C 37 kDa subunit	P35249	RFC4	5984	X23422_47	1.3344	0.879192	0.978216	NA	NA	NA	Not significant, or in different directions
ELA1	Chymotrypsin-like elastase family member 1	Q9UNI1	CELA1	1990	X6107_3	-0.97657	0.879225	0.978216	-2.4326	0.605636	0.885598	Not significant, or in different directions
FOXP1	Forkhead box protein P1	Q9H334	FOXP1	27086	X24935_62	-1.49594	0.879369	0.978216	NA	NA	NA	Not significant, or in different directions
Protein disulfide-isomerase	Protein disulfide-isomerase	P07237	P4HB	5034	X4278_14	-1.17102	0.879706	0.978216	-2.66613	0.663312	0.912076	Not significant, or in different directions
ERCC1	DNA excision repair protein ERCC-1	P07992	ERCC1	2067	X12585_39	-1.05419	0.880006	0.978216	2.22406	0.742818	0.944146	Not significant, or in different directions
AADAT	Kynurenine/alpha-aminoadipate aminotransferase; mitochondrial	Q8N5Z0	AADAT	51166	X22023_3	1.30752	0.880043	0.978216	NA	NA	NA	Not significant, or in different directions
SNTAN	Sentan	A6NMZ2	SNTN	132203	X21009_28	-1.16694	0.880067	0.978216	NA	NA	NA	Not significant, or in different directions
Integrin a3b1	Integrin a3b1	P26006|P05556	ITGA3|ITGB1	3675|3688	X21901_14	-1.34889	0.880209	0.978216	NA	NA	NA	Not significant, or in different directions
AL1A3	Aldehyde dehydrogenase family 1 member A3	P47895	ALDH1A3	220	X9835_16	-0.665561	0.88024	0.978216	2.17107	0.514008	0.83214	Not significant, or in different directions
CD031	Protein NDNF	Q8TB73	NDNF	79625	X6604_59	-1.71297	0.880541	0.978216	9.06954	0.221497	0.602056	Not significant, or in different directions
Cadherin-11	Cadherin-11	P55287	CDH11	1009	X7763_25	1.26715	0.880552	0.978216	14.8086	0.119487	0.46334	Not significant, or in different directions
KCNF1	Potassium voltage-gated channel subfamily F member 1	Q9H3M0	KCNF1	3754	X12834_3	1.51794	0.880664	0.978216	2.91086	0.716778	0.938648	Not significant, or in different directions
GSTM3-3	Glutathione S-transferase Mu 3	P21266	GSTM3	2947	X9748_31	-0.665536	0.880698	0.978216	-0.796896	0.854692	0.969584	Not significant, or in different directions
RL30	60S ribosomal protein L30	P62888	RPL30	6156	X12478_15	0.645092	0.881008	0.978216	-1.13391	0.765734	0.950625	Not significant, or in different directions
DRAK2	Serine/threonine-protein kinase 17B	O94768	STK17B	9262	X5249_31	-1.16383	0.881021	0.978216	0.369226	0.957575	0.990009	Not significant, or in different directions
PA2GC	Putative inactive group IIC secretory phospholipase A2	Q5R387	PLA2G2C	391013	X8850_5	-1.49278	0.881119	0.978216	10.9719	0.236421	0.624306	Not significant, or in different directions
ARNT	Aryl hydrocarbon receptor nuclear translocator	P27540	ARNT	405	X21951_32	1.41738	0.881338	0.978216	NA	NA	NA	Not significant, or in different directions
PEN2	Gamma-secretase subunit PEN-2	Q9NZ42	PSENEN	55851	X23624_34	1.28971	0.881558	0.978216	NA	NA	NA	Not significant, or in different directions
VITRN	Vitrin	Q6UXI7	VIT	5212	X9627_15	1.10943	0.881829	0.978216	NA	NA	NA	Not significant, or in different directions
IFN16	Interferon alpha-16	P05015	IFNA16	3449	X6421_52	-0.984554	0.882035	0.978216	7.99044	0.0570299	0.358541	Not significant, or in different directions
ICAM4	Intercellular adhesion molecule 4	Q14773	ICAM4	3386	X6550_4	-0.946262	0.882128	0.978216	7.25629	0.112869	0.454432	Not significant, or in different directions
PIPNB	Phosphatidylinositol transfer protein beta isoform	P48739	PITPNB	23760	X12484_67	1.75199	0.882133	0.978216	6.22607	0.522825	0.836971	Not significant, or in different directions
cGMP-stimulated PDE	cGMP-dependent 3';5'-cyclic phosphodiesterase	O00408	PDE2A	5138	X5246_64	0.883748	0.88218	0.978216	-6.51925	0.349566	0.732702	Not significant, or in different directions
UB2D3	Ubiquitin-conjugating enzyme E2 D3	P61077	UBE2D3	7323	X23037_37	1.48311	0.882277	0.978216	NA	NA	NA	Not significant, or in different directions
PKC-G	Protein kinase C gamma type	P05129	PRKCG	5582	X5476_66	-1.36667	0.882631	0.978216	6.53779	0.393305	0.759672	Not significant, or in different directions
G3ST1	Galactosylceramide sulfotransferase	Q99999	GAL3ST1	9514	X8696_15	-0.982101	0.8828	0.978216	-2.69333	0.619851	0.892853	Not significant, or in different directions
Rab-7	Ras-related protein Rab-7	P51149	RAB7A	7879	X23915_18	0.608612	0.882906	0.978216	NA	NA	NA	Not significant, or in different directions
CD69	Early activation antigen CD69	Q07108	CD69	969	X16618_7	0.562318	0.882906	0.978216	5.18413	0.101144	0.435932	Not significant, or in different directions
CCKN	Cholecystokinin	P06307	CCK	885	X6918_183	-1.16562	0.882943	0.978216	-0.0535783	0.992385	0.997071	Not significant, or in different directions
TMEDA	Transmembrane emp24 domain-containing protein 10	P49755	TMED10	10972	X6506_54	1.08029	0.88299	0.978216	-2.02882	0.739879	0.943626	Not significant, or in different directions
SLIM 1	Four and a half LIM domains protein 1	Q13642	FHL1	2273	X16814_13	1.34041	0.883052	0.978216	11.4881	0.122457	0.468718	Not significant, or in different directions
SLIK2	SLIT and NTRK-like protein 2	Q9H156	SLITRK2	84631	X21385_5	1.23613	0.883341	0.978387	NA	NA	NA	Not significant, or in different directions
NECA3	N-terminal EF-hand calcium-binding protein 3	Q96P71	NECAB3	63941	X23374_42	-0.758998	0.883997	0.978555	NA	NA	NA	Not significant, or in different directions
T132D	Transmembrane protein 132D	Q14C87	TMEM132D	121256	X13416_8	1.06798	0.884148	0.978555	-0.415428	0.945562	0.987862	Not significant, or in different directions
FSHB	Follitropin subunit beta	P01225	FSHB	2488	X8036_75	-1.07127	0.884173	0.978555	0.289043	0.963112	0.990514	Not significant, or in different directions
Chondrocalcin	Chondrocalcin	P02458	COL2A1	1280	X18875_125	-0.513126	0.88425	0.978555	3.77603	0.200807	0.582644	Not significant, or in different directions
HID1	Protein HID1	Q8IV36	HID1	283987	X24488_8	1.34518	0.884294	0.978555	NA	NA	NA	Not significant, or in different directions
SOD3	Extracellular superoxide dismutase [Cu-Zn]	P08294	SOD3	6649	X8463_2	-1.29916	0.884396	0.978555	NA	NA	NA	Not significant, or in different directions
DECR	2;4-dienoyl-CoA reductase; mitochondrial	Q16698	DECR1	1666	X12687_2	-0.37975	0.884571	0.978555	4.5443	0.0108391	0.328404	Not significant, or in different directions
RAMP3	Receptor activity-modifying protein 3	O60896	RAMP3	10268	X15437_11	0.975135	0.8847	0.978555	-4.40026	0.474945	0.806121	Not significant, or in different directions
Endothelin-converting enzyme 1	Endothelin-converting enzyme 1	P42892	ECE1	1889	X3611_70	1.56847	0.884701	0.978555	NA	NA	NA	Not significant, or in different directions
CEAM8	Carcinoembryonic antigen-related cell adhesion molecule 8	P31997	CEACAM8	1088	X18873_8	0.901793	0.884892	0.978577	2.15057	0.632086	0.897158	Not significant, or in different directions
NUBP2	Cytosolic Fe-S cluster assembly factor NUBP2	Q9Y5Y2	NUBP2	10101	X21863_11	-0.968643	0.885092	0.978577	NA	NA	NA	Not significant, or in different directions
OSM	Oncostatin-M	P13725	OSM	5008	X2693_20	-0.885763	0.885124	0.978577	0.698628	0.897224	0.977489	Not significant, or in different directions
IL-20 Rb	Interleukin-20 receptor subunit beta	Q6UXL0	IL20RB	53833	X13435_31	-0.374318	0.885452	0.978792	1.18262	0.521351	0.836008	Not significant, or in different directions
Carbohydrate sulfotransferase 9	Carbohydrate sulfotransferase 9	Q7L1S5	CHST9	83539	X11646_4	1.08749	0.88559	0.978796	-2.6643	0.636026	0.89893	Not significant, or in different directions
LIRB3	Leukocyte immunoglobulin-like receptor subfamily B member 3	O75022	LILRB3	102725035	X15615_8	-0.429917	0.885778	0.978855	-2.85831	0.179393	0.559296	Not significant, or in different directions
LCK	Tyrosine-protein kinase Lck	P06239	LCK	3932	X3452_17	1.04158	0.886061	0.97894	3.32408	0.516421	0.832931	Not significant, or in different directions
G3PT	Glyceraldehyde-3-phosphate dehydrogenase; testis-specific	O14556	GAPDHS	26330	X8004_15	0.811614	0.886123	0.97894	-2.30116	0.643643	0.904174	Not significant, or in different directions
TMM8B	Transmembrane protein 8B	A6NDV4	TMEM8B	51754	X12742_160	-0.399985	0.886766	0.97924	2.86672	0.367125	0.744712	Not significant, or in different directions
Prothrombin	Prothrombin	P00734	F2	2147	X5316_54	-2.57383	0.886925	0.97924	-13.7156	0.370648	0.747225	Not significant, or in different directions
ITIH3	Inter-alpha-trypsin inhibitor heavy chain H3	Q06033	ITIH3	3699	X7145_1	-1.00728	0.887158	0.97924	0.881343	0.881787	0.974032	Not significant, or in different directions
A1CF	APOBEC1 complementation factor	Q9NQ94	A1CF	29974	X12423_38	0.814578	0.887243	0.97924	-2.99405	0.469139	0.804907	Not significant, or in different directions
Lysyl oxidase-like protein 2	Lysyl oxidase homolog 2	Q9Y4K0	LOXL2	4017	X6504_65	-1.07421	0.887344	0.97924	-11.3059	0.109561	0.448237	Not significant, or in different directions
KREM1	Kremen protein 1	Q96MU8	KREMEN1	83999	X17331_138	-1.72979	0.887349	0.97924	19.5407	0.0823792	0.408996	Not significant, or in different directions
SNPH	Syntaphilin	O15079	SNPH	9751	X17343_6	-0.84784	0.887486	0.97924	2.57141	0.592412	0.876489	Not significant, or in different directions
PSA3	Proteasome subunit alpha type-3	P25788	PSMA3	5684	X18926_7	1.10449	0.887593	0.97924	-0.236633	0.976364	0.992158	Not significant, or in different directions
IDI2	Isopentenyl-diphosphate delta-isomerase 2	Q9BXS1	IDI2	91734	X17832_12	-0.597372	0.887737	0.97924	-5.65418	0.215546	0.598885	Not significant, or in different directions
NHLC3	NHL repeat-containing protein 3	Q5JS37	NHLRC3	387921	X9087_8	0.705084	0.887738	0.97924	0.269177	0.953671	0.989375	Not significant, or in different directions
MCTS1	Malignant T-cell-amplified sequence 1	Q9ULC4	MCTS1	28985	X12488_9	-0.701566	0.888185	0.979348	4.1433	0.401055	0.76275	Not significant, or in different directions
PXDNL	Peroxidasin-like protein	A1KZ92	PXDNL	137902	X11324_3	-1.04621	0.888623	0.979348	6.18103	0.217547	0.599866	Not significant, or in different directions
GFRa-1	GDNF family receptor alpha-1	P56159	GFRA1	2674	X3314_74	-1.32593	0.888874	0.979348	-1.42775	0.858909	0.97039	Not significant, or in different directions
H-ras (WT)	GTPase HRas	P01112	HRAS	3265	X18900_37	1.64313	0.889104	0.979348	5.80573	0.436578	0.786441	Not significant, or in different directions
MLL2	Histone-lysine N-methyltransferase 2D	O14686	KMT2D	8085	X13623_4	-1.44774	0.889151	0.979348	2.48051	0.737908	0.943626	Not significant, or in different directions
SRCA	Sarcalumenin	Q86TD4	SRL	6345	X10940_25	-1.35745	0.889188	0.979348	0.00886696	0.999109	0.999612	Not significant, or in different directions
ZAP70	Tyrosine-protein kinase ZAP-70	P43403	ZAP70	7535	X4476_22	0.671596	0.88923	0.979348	1.78028	0.676647	0.920403	Not significant, or in different directions
TMM52	Transmembrane protein 52	Q8NDY8	TMEM52	339456	X11186_12	-0.668264	0.889256	0.979348	-0.192067	0.963885	0.990514	Not significant, or in different directions
CXA1	Gap junction alpha-1 protein	P17302	GJA1	2697	X9937_7	1.11019	0.889319	0.979348	4.20543	0.482529	0.810291	Not significant, or in different directions
IL-12 Rb1	Interleukin-12 receptor subunit beta-1	P42701	IL12RB1	3594	X13706_12	-1.09849	0.889719	0.979348	NA	NA	NA	Not significant, or in different directions
AES	Amino-terminal enhancer of split	Q08117	TLE5	166	X18396_10	1.55144	0.889733	0.979348	7.49021	0.317602	0.709067	Not significant, or in different directions
NHEJ1	Non-homologous end-joining factor 1	Q9H9Q4	NHEJ1	79840	X11351_233	0.601415	0.88987	0.979348	8.83992	0.00889735	0.328404	Not significant, or in different directions
OX26	Orexigenic neuropeptide QRFP	P83859	QRFP	347148	X6463_59	-1.27043	0.889871	0.979348	-1.16206	0.895159	0.977411	Not significant, or in different directions
Plasminogen	Plasminogen	P00747	PLG	5340	X4151_6	-2.15729	0.889993	0.979348	-14.0333	0.193515	0.573225	Not significant, or in different directions
Keratin 17	Keratin; type I cytoskeletal 17	Q04695	KRT17	3872	X12923_51	-1.43085	0.890162	0.979348	-2.02894	0.792721	0.95552	Not significant, or in different directions
KAT1	Kynurenine--oxoglutarate transaminase 1	Q16773	KYAT1	883	X17365_7	-1.80284	0.890186	0.979348	3.76353	0.704262	0.932822	Not significant, or in different directions
PDE7A	High affinity cAMP-specific 3';5'-cyclic phosphodiesterase 7A	Q13946	PDE7A	5150	X5178_5	1.14186	0.890524	0.979348	10.0334	0.170869	0.545009	Not significant, or in different directions
RIFK	Riboflavin kinase	Q969G6	RFK	55312	X13059_33	-1.17087	0.890629	0.979348	-8.1516	0.159823	0.532581	Not significant, or in different directions
CGL	Cystathionine gamma-lyase	P32929	CTH	1491	X21599_6	-0.758269	0.890675	0.979348	NA	NA	NA	Not significant, or in different directions
TMOD4	Tropomodulin-4	Q9NZQ9	TMOD4	29765	X23530_3	0.48914	0.890697	0.979348	NA	NA	NA	Not significant, or in different directions
PCDA7	Protocadherin alpha-7	Q9UN72	PCDHA7	56141	X8758_2	-0.672197	0.890948	0.979348	0.44776	0.893204	0.976776	Not significant, or in different directions
MOCS3	Adenylyltransferase and sulfurtransferase MOCS3	O95396	MOCS3	27304	X14229_5	-1.30713	0.891001	0.979348	-1.24212	0.878201	0.972831	Not significant, or in different directions
CRLD2	Cysteine-rich secretory protein LCCL domain-containing 2	Q9H0B8	CRISPLD2	83716	X5691_2	0.407612	0.891193	0.979348	-2.18406	0.409086	0.766731	Not significant, or in different directions
WFDC5	WAP four-disulfide core domain protein 5	Q8TCV5	WFDC5	149708	X6969_14	-1.47266	0.891445	0.979348	-8.12371	0.33976	0.724768	Not significant, or in different directions
INSL5	Insulin-like peptide INSL5	Q9Y5Q6	INSL5	10022	X10462_14	0.971853	0.89145	0.979348	-3.93513	0.441532	0.789853	Not significant, or in different directions
SEMA6C	Semaphorin-6C	Q9H3T2	SEMA6C	10500	X7202_107	0.941029	0.891573	0.979348	-7.43105	0.364773	0.743171	Not significant, or in different directions
KI2L1	Killer cell immunoglobulin-like receptor 2DL1	P43626	KIR2DL1	3802	X17200_50	1.39673	0.891616	0.979348	-0.356891	0.966713	0.990514	Not significant, or in different directions
Troponin I	Troponin I; cardiac muscle	P19429	TNNI3	7137	X5441_67	0.869965	0.89182	0.979348	-0.281397	0.957264	0.990009	Not significant, or in different directions
Neuropilin-2	Neuropilin-2	O60462	NRP2	8828	X15387_44	1.86414	0.892171	0.979348	-12.388	0.341382	0.724768	Not significant, or in different directions
GABP1	GA-binding protein subunit beta-1	Q06547	GABPB1	2553	X22150_2	-0.920726	0.892195	0.979348	NA	NA	NA	Not significant, or in different directions
ATP23	Mitochondrial inner membrane protease ATP23 homolog	Q9Y6H3	ATP23	91419	X22077_46	-0.660237	0.892288	0.979348	NA	NA	NA	Not significant, or in different directions
ZBT10	Zinc finger and BTB domain-containing protein 10	Q96DT7	ZBTB10	65986	X25075_2	1.05012	0.892347	0.979348	NA	NA	NA	Not significant, or in different directions
RAN	GTP-binding nuclear protein Ran	P62826	RAN	5901	X4282_3	0.503398	0.892356	0.979348	2.30563	0.335413	0.724036	Not significant, or in different directions
CLM2	CMRF35-like molecule 2	Q496F6	CD300E	342510	X10798_4	1.04615	0.892405	0.979348	-3.70441	0.540116	0.846883	Not significant, or in different directions
NUP53	Nucleoporin NUP53	Q8NFH5	NUP35	129401	X23399_35	-0.523041	0.893458	0.980356	NA	NA	NA	Not significant, or in different directions
VLDLR	Very low-density lipoprotein receptor	P98155	VLDLR	7436	X18938_3	-1.15683	0.893676	0.980447	7.09365	0.365781	0.743963	Not significant, or in different directions
TF2LY	Homeobox protein TGIF2LY	Q8IUE0	TGIF2LY	90655	X20447_11	-1.10937	0.893823	0.980461	NA	NA	NA	Not significant, or in different directions
CNCG	Retinal cone rhodopsin-sensitive cGMP 3';5'-cyclic phosphodiesterase subunit gamma	Q13956	PDE6H	5149	X20393_10	1.2651	0.89401	0.980487	NA	NA	NA	Not significant, or in different directions
SNF8	Vacuolar-sorting protein SNF8	Q96H20	SNF8	11267	X21834_8	-1.68527	0.89426	0.980487	NA	NA	NA	Not significant, or in different directions
SULT 1E	Estrogen sulfotransferase	P49888	SULT1E1	6783	X16932_5	0.874682	0.894636	0.980487	-8.3751	0.166499	0.54108	Not significant, or in different directions
KI2L2	Killer cell immunoglobulin-like receptor 2DL2	P43627	KIR2DL2	3803	X7773_20	-0.898166	0.894675	0.980487	-3.84799	0.540238	0.846883	Not significant, or in different directions
IGF-II	Insulin-like growth factor II	P01344	IGF2	3481	X15295_81	-0.525968	0.894841	0.980487	1.71199	0.729189	0.941066	Not significant, or in different directions
D107A	Beta-defensin 107	Q8IZN7	DEFB107A	245910	X6399_52	1.40618	0.894947	0.980487	-1.6342	0.790063	0.954989	Not significant, or in different directions
AMPH	Amphiphysin	P49418	AMPH	273	X24908_19	0.848579	0.895156	0.980487	NA	NA	NA	Not significant, or in different directions
MFA3L	Microfibrillar-associated protein 3-like	O75121	MFAP3L	9848	X8837_8	-1.26952	0.89519	0.980487	1.93969	0.728845	0.940926	Not significant, or in different directions
IL-11	Interleukin-11	P20809	IL11	3589	X4493_92	0.997711	0.895231	0.980487	23.7956	0.000152059	0.151421	Not significant, or in different directions
MSX-2	MSX-2	P35548	MSX2	4488	X23301_2	0.971109	0.895378	0.980487	NA	NA	NA	Not significant, or in different directions
EphA1	Ephrin type-A receptor 1	P21709	EPHA1	2041	X3431_54	-0.712812	0.895474	0.980487	1.66481	0.683818	0.924445	Not significant, or in different directions
PDLI5	PDZ and LIM domain protein 5	Q96HC4	PDLIM5	10611	X23703_8	0.560261	0.895558	0.980487	NA	NA	NA	Not significant, or in different directions
LRRT3	Leucine-rich repeat transmembrane neuronal protein 3	Q86VH5	LRRTM3	347731	X4453_83	-1.19227	0.895882	0.980487	-1.18694	0.830206	0.963542	Not significant, or in different directions
SPT46	Spermatogenesis-associated protein 46	Q5T0L3	SPATA46	284680	X22786_57	-0.676232	0.896023	0.980487	NA	NA	NA	Not significant, or in different directions
TPC6B	Trafficking protein particle complex subunit 6B	Q86SZ2	TRAPPC6B	122553	X22812_4	0.905401	0.896049	0.980487	NA	NA	NA	Not significant, or in different directions
Peroxiredoxin-1	Peroxiredoxin-1	Q06830	PRDX1	5052	X3855_56	0.856222	0.896154	0.980487	3.2174	0.501944	0.825083	Not significant, or in different directions
AL1A2	Retinal dehydrogenase 2	O94788	ALDH1A2	8854	X20055_40	-0.565583	0.896232	0.980487	NA	NA	NA	Not significant, or in different directions
SYT7	Synaptotagmin-7	O43581	SYT7	9066	X7121_2	-1.34073	0.896268	0.980487	-9.17851	0.256752	0.642439	Not significant, or in different directions
ELF5	ETS-related transcription factor Elf-5	Q9UKW6	ELF5	2001	X13457_33	-1.26201	0.896544	0.9805	-3.60683	0.535166	0.842339	Not significant, or in different directions
GIMD1	GTPase IMAP family member GIMD1	P0DJR0	GIMD1	100507096	X23522_1	-0.886173	0.896622	0.9805	NA	NA	NA	Not significant, or in different directions
LAT	Linker for activation of T-cells family member 1	O43561	LAT	27040	X10551_7	0.299411	0.896684	0.9805	0.317858	0.845849	0.967935	Not significant, or in different directions
BPTF	Nucleosome-remodeling factor subunit BPTF	Q12830	BPTF	2186	X12482_5	1.48581	0.896983	0.980536	6.18857	0.432634	0.785016	Not significant, or in different directions
APCD1	Protein APCDD1	Q8J025	APCDD1	147495	X6599_5	1.40502	0.896986	0.980536	11.2031	0.204391	0.58753	Not significant, or in different directions
CREG1	Protein CREG1	O75629	CREG1	8804	X9357_4	-1.12181	0.897514	0.980569	-10.4789	0.123319	0.471226	Not significant, or in different directions
AMPK a1b1g1	AMP Kinase (alpha1beta1gamma1)	Q13131|Q9Y478|P54619	PRKAA1|PRKAB1|PRKAG1	5562|5564|5571	X5183_53	1.34479	0.897674	0.980569	2.0651	0.798446	0.957712	Not significant, or in different directions
BTG1	Protein BTG1	P62324	BTG1	694	X22088_3	-1.62241	0.897784	0.980569	NA	NA	NA	Not significant, or in different directions
NKp44	Natural cytotoxicity triggering receptor 2	O95944	NCR2	9436	X2734_49	1.50906	0.897879	0.980569	20.0179	0.0167723	0.328404	Not significant, or in different directions
PDGFD	Platelet-derived growth factor D	Q9GZP0	PDGFD	80310	X9341_1	-0.781812	0.89791	0.980569	9.52674	0.0406508	0.34209	Not significant, or in different directions
FA20A	Pseudokinase FAM20A	Q96MK3	FAM20A	54757	X6433_57	-1.28811	0.898288	0.980569	-5.49533	0.478922	0.807307	Not significant, or in different directions
PRAME	Preferentially expressed antigen of melanoma	P78395	PRAME	23532	X25951_17	1.36775	0.898428	0.980569	NA	NA	NA	Not significant, or in different directions
SIA7A	Alpha-N-acetylgalactosaminide alpha-2;6-sialyltransferase 1	Q9NSC7	ST6GALNAC1	55808	X7867_154	-1.12941	0.898433	0.980569	3.32011	0.602966	0.883532	Not significant, or in different directions
KISHA	Protein kish-A	Q8TBQ9	TMEM167A	153339	X11112_18	-0.976201	0.898446	0.980569	-12.0584	0.0743747	0.393095	Not significant, or in different directions
B4GT7	Beta-1;4-galactosyltransferase 7	Q9UBV7	B4GALT7	11285	X7806_33	-0.715081	0.898517	0.980569	10.1411	0.0126377	0.328404	Not significant, or in different directions
SMRC1	SWI/SNF complex subunit SMARCC1	Q92922	SMARCC1	6599	X11180_17	-0.759869	0.898791	0.980569	2.50585	0.582005	0.872044	Not significant, or in different directions
SKP1	S-phase kinase-associated protein 1	P63208	SKP1	6500	X3902_21	-1.57194	0.898977	0.980569	9.15707	0.288089	0.674057	Not significant, or in different directions
kallikrein 9	Kallikrein-9	Q9UKQ9	KLK9	284366	X5758_49	-1.50836	0.899346	0.980569	3.65775	0.615325	0.889951	Not significant, or in different directions
LR75A	Leucine-rich repeat-containing protein 75A	Q8NAA5	LRRC75A	388341	X24718_8	-0.912448	0.899434	0.980569	NA	NA	NA	Not significant, or in different directions
C4b-binding protein beta chain	C4b-binding protein beta chain	P20851	C4BPB	725	X7155_46	0.686982	0.899634	0.980569	1.61539	0.694555	0.928623	Not significant, or in different directions
ATL1	ADAMTS-like protein 1	Q8N6G6	ADAMTSL1	92949	X6575_79	1.33901	0.89975	0.980569	NA	NA	NA	Not significant, or in different directions
STX1a	Syntaxin-1A	Q16623	STX1A	6804	X3766_51	-1.64989	0.899817	0.980569	NA	NA	NA	Not significant, or in different directions
LRRN1	Leucine-rich repeat neuronal protein 1	Q6UXK5	LRRN1	57633	X11293_14	-0.87395	0.900104	0.980569	-2.82526	0.66411	0.912185	Not significant, or in different directions
LN28B	Protein lin-28 homolog B	Q6ZN17	LIN28B	389421	X21350_29	1.05539	0.900137	0.980569	NA	NA	NA	Not significant, or in different directions
FCSD1	F-BAR and double SH3 domains protein 1	Q86WN1	FCHSD1	89848	X24895_25	1.10774	0.90024	0.980569	NA	NA	NA	Not significant, or in different directions
2023-09-10	Septin-10	Q9P0V9	SEPTIN10	151011	X12690_33	1.31194	0.900484	0.980569	-0.291113	0.967239	0.990514	Not significant, or in different directions
PIAS4	E3 SUMO-protein ligase PIAS4	Q8N2W9	PIAS4	51588	X10342_55	1.00076	0.90052	0.980569	-4.78259	0.595059	0.877086	Not significant, or in different directions
CRBB3	Beta-crystallin B3	P26998	CRYBB3	1417	X23262_11	-0.710673	0.900788	0.980569	NA	NA	NA	Not significant, or in different directions
SIRB1	Signal-regulatory protein beta-1	O00241	SIRPB1	10326	X6247_9	-0.505968	0.900849	0.980569	-0.891093	0.773066	0.951368	Not significant, or in different directions
OPALI	Opalin	Q96PE5	OPALIN	93377	X7736_28	1.01895	0.9009	0.980569	-5.57441	0.339772	0.724768	Not significant, or in different directions
NCAM-120	Neural cell adhesion molecule 1; 120 kDa isoform	P13591	NCAM1	4684	X4498_62	-1.28169	0.901029	0.980569	5.25141	0.538644	0.845761	Not significant, or in different directions
UBE2C	Ubiquitin-conjugating enzyme E2 C	O00762	UBE2C	11065	X12556_7	0.74737	0.901454	0.980569	2.62498	0.561316	0.859101	Not significant, or in different directions
Insulin	Insulin	P01308	INS	3630	X4883_56	0.682355	0.901477	0.980569	1.94845	0.631202	0.897158	Not significant, or in different directions
TM108	Transmembrane protein 108	Q6UXF1	TMEM108	66000	X10583_1	0.581542	0.901552	0.980569	-1.13272	0.78456	0.954598	Not significant, or in different directions
LD78-beta	C-C motif chemokine 3-like 1	P16619	CCL3L1	414062	X2783_18	-1.20376	0.901603	0.980569	11.0617	0.202077	0.585139	Not significant, or in different directions
fibulin 1	Fibulin-1	P23142	FBLN1	2192	X6470_19	-1.57333	0.901765	0.980569	-5.10073	0.655486	0.909343	Not significant, or in different directions
4-1BB	Tumor necrosis factor receptor superfamily member 9	Q07011	TNFRSF9	3604	X14025_18	-1.61832	0.90199	0.980569	-1.89907	0.804093	0.959144	Not significant, or in different directions
FA49A	Protein FAM49A	Q9H0Q0	CYRIA	81553	X23523_14	-1.08208	0.902092	0.980569	NA	NA	NA	Not significant, or in different directions
VPS28 protein homolog	Vacuolar protein sorting-associated protein 28 homolog	Q9UK41	VPS28	51160	X17155_1	-1.07618	0.90212	0.980569	3.03026	0.629692	0.897158	Not significant, or in different directions
DLC8	Dynein light chain 1; cytoplasmic	P63167	DYNLL1	8655	X3881_49	-0.601349	0.902165	0.980569	-6.79416	0.067567	0.381857	Not significant, or in different directions
COX-2	Prostaglandin G/H synthase 2	P35354	PTGS2	5743	X3761_4	1.17543	0.902188	0.980569	5.62025	0.37487	0.748432	Not significant, or in different directions
Sperm-associated antigen 2	UDP-N-acetylhexosamine pyrophosphorylase	Q16222	UAP1	6675	X13580_2	-0.838335	0.902245	0.980569	-9.85644	0.213023	0.597209	Not significant, or in different directions
CBG	Corticosteroid-binding globulin	P08185	SERPINA6	866	X4785_30	-0.960698	0.902333	0.980569	-0.436267	0.942396	0.98783	Not significant, or in different directions
MSP R	Macrophage-stimulating protein receptor	Q04912	MST1R	4486	X2640_3	1.13795	0.902362	0.980569	-0.657051	0.935277	0.98611	Not significant, or in different directions
WNT3A	Protein Wnt-3a	P56704	WNT3A	89780	X13236_25	1.01787	0.902398	0.980569	2.40129	0.682911	0.92347	Not significant, or in different directions
MICB	MHC class I polypeptide-related sequence B	Q29980	MICB	4277	X5102_55	-0.613801	0.902874	0.980758	-0.417477	0.909934	0.979581	Not significant, or in different directions
GBG11	Guanine nucleotide-binding protein G(I)/G(S)/G(O) subunit gamma-11	P61952	GNG11	2791	X18282_1	1.32786	0.903147	0.980758	1.75572	0.811859	0.959534	Not significant, or in different directions
IgJ	Immunoglobulin J chain	P01591	JCHAIN	3512	X15306_20	-1.04729	0.903292	0.980758	-9.46622	0.241795	0.629982	Not significant, or in different directions
SNAPN	SNARE-associated protein Snapin	O95295	SNAPIN	23557	X6975_52	1.0457	0.903481	0.980758	4.3033	0.396789	0.761643	Not significant, or in different directions
CHID1	Chitinase domain-containing protein 1	Q9BWS9	CHID1	66005	X25898_4	0.893355	0.903688	0.980758	NA	NA	NA	Not significant, or in different directions
GBP6	Guanylate-binding protein 6	Q6ZN66	GBP6	163351	X7818_101	0.99543	0.903762	0.980758	2.29157	0.750456	0.945363	Not significant, or in different directions
Alpha-1-syntrophin	Alpha-1-syntrophin	Q13424	SNTA1	6640	X22946_55	1.28264	0.903784	0.980758	NA	NA	NA	Not significant, or in different directions
EGF	Epidermal growth factor	P01133	EGF	1950	X11949_25	0.807795	0.903801	0.980758	NA	NA	NA	Not significant, or in different directions
Secretagogin	Secretagogin	O76038	SCGN	10590	X15305_7	0.496583	0.903987	0.980758	0.341554	0.910133	0.979583	Not significant, or in different directions
APEX2	DNA-(apurinic or apyrimidinic site) lyase 2	Q9UBZ4	APEX2	27301	X25123_198	-0.930248	0.904174	0.980758	NA	NA	NA	Not significant, or in different directions
PCSK9	Proprotein convertase subtilisin/kexin type 9	Q8NBP7	PCSK9	255738	X5231_79	0.992961	0.904302	0.980758	1.06397	0.887537	0.975322	Not significant, or in different directions
HTF4	Transcription factor 12	Q99081	TCF12	6938	X22472_4	0.452621	0.904448	0.980758	NA	NA	NA	Not significant, or in different directions
CA210	Type III endosome membrane protein TEMP	Q8IVY1	C1orf210	149466	X8088_56	0.710803	0.904807	0.980758	-1.34935	0.765052	0.950625	Not significant, or in different directions
FCGBP	IgGFc-binding protein	Q9Y6R7	FCGBP	8857	X25910_1	-1.5892	0.905164	0.980758	NA	NA	NA	Not significant, or in different directions
VTM2L	V-set and transmembrane domain-containing protein 2-like protein	Q96N03	VSTM2L	128434	X6549_60	0.748186	0.905386	0.980758	-2.26993	0.66658	0.912603	Not significant, or in different directions
GNAI1	Guanine nucleotide-binding protein G(i) subunit alpha-1	P63096	GNAI1	2770	X19271_64	-0.65084	0.905709	0.980758	6.4477	0.147678	0.512082	Not significant, or in different directions
TINAL	Tubulointerstitial nephritis antigen-like	Q9GZM7	TINAGL1	64129	X11192_168	0.98125	0.905952	0.980758	-1.68649	0.81131	0.959534	Not significant, or in different directions
HYAL1	Hyaluronidase-1	Q12794	HYAL1	3373	X8309_12	-1.36423	0.905962	0.980758	-5.93808	0.593751	0.876489	Not significant, or in different directions
SC61B	Protein transport protein Sec61 subunit beta	P60468	SEC61B	10952	X7878_2	1.04277	0.905972	0.980758	-1.21189	0.876876	0.972831	Not significant, or in different directions
ADCK4	AarF domain-containing protein kinase 4	Q96D53	COQ8B	79934	X9794_17	-0.74797	0.906123	0.980758	-3.53508	0.47133	0.806121	Not significant, or in different directions
HSPB6	Heat shock protein beta-6	O14558	HSPB6	126393	X19127_1	-0.690153	0.906215	0.980758	-6.37289	0.197535	0.577865	Not significant, or in different directions
VATF	V-type proton ATPase subunit F	Q16864	ATP6V1F	9296	X25219_17	-0.417799	0.906311	0.980758	NA	NA	NA	Not significant, or in different directions
SPCS	O-phosphoseryl-tRNA(Sec) selenium transferase	Q9HD40	SEPSECS	51091	X17357_33	0.814115	0.906532	0.980758	7.34413	0.182594	0.56398	Not significant, or in different directions
C99L2	CD99 antigen-like protein 2	Q8TCZ2	CD99L2	83692	X10539_30	1.27019	0.906662	0.980758	6.90493	0.453432	0.795683	Not significant, or in different directions
TBK1	Serine/threonine-protein kinase TBK1	Q9UHD2	TBK1	29110	X3400_49	0.93053	0.906665	0.980758	10.6443	0.0917448	0.418696	Not significant, or in different directions
T3HPD	Trans-3-hydroxy-L-proline dehydratase	Q96EM0	L3HYPDH	112849	X23380_16	-0.647866	0.906949	0.980758	NA	NA	NA	Not significant, or in different directions
HLA-G	HLA class I histocompatibility antigen; alpha chain G	P17693	HLA-G	3135	X19636_23	-2.14742	0.907014	0.980758	24.4158	0.0594728	0.362189	Not significant, or in different directions
CN16B	Leucine-rich repeat-containing protein 74A	Q0VAA2	LRRC74A	145497	X8389_8	1.40407	0.907201	0.980758	14.4305	0.141746	0.505194	Not significant, or in different directions
VAT1L	Synaptic vesicle membrane protein VAT-1 homolog-like	Q9HCJ6	VAT1L	57687	X24236_46	0.878855	0.907275	0.980758	NA	NA	NA	Not significant, or in different directions
Activin RIB	Activin receptor type-1B	P36896	ACVR1B	91	X2806_49	-1.13855	0.907397	0.980758	0.664496	0.929957	0.984363	Not significant, or in different directions
CHST1	Carbohydrate sulfotransferase 1	O43916	CHST1	8534	X7803_4	-1.32447	0.907613	0.980758	-2.9857	0.725708	0.93992	Not significant, or in different directions
TBC24	TBC1 domain family member 24	Q9ULP9	TBC1D24	57465	X25114_256	1.55057	0.907617	0.980758	NA	NA	NA	Not significant, or in different directions
IF4E	Eukaryotic translation initiation factor 4E	P06730	EIF4E	1977	X19263_147	0.720296	0.90782	0.980758	4.06322	0.301864	0.686933	Not significant, or in different directions
ADPRH	[Protein ADP-ribosylarginine] hydrolase	P54922	ADPRH	141	X18395_5	0.914464	0.907847	0.980758	3.548	0.615395	0.889951	Not significant, or in different directions
RLA2	60S acidic ribosomal protein P2	P05387	RPLP2	6181	X10949_59	0.811021	0.90838	0.980758	10.8719	0.0280164	0.332003	Not significant, or in different directions
ITA5	Integrin alpha-5	P08648	ITGA5	3678	X6932_42	-1.54476	0.90902	0.980758	-0.74809	0.948135	0.987862	Not significant, or in different directions
ATF6B	Cyclic AMP-dependent transcription factor ATF-6 beta	Q99941	ATF6B	1388	X11387_3	1.00517	0.909124	0.980758	6.73511	0.361943	0.742996	Not significant, or in different directions
Apoptosis regulator Bcl-W	Bcl-2-like protein 2	Q92843	BCL2L2	599	X7134_14	0.955566	0.909322	0.980758	NA	NA	NA	Not significant, or in different directions
CLIC2	Chloride intracellular channel protein 2	O15247	CLIC2	1193	X17837_5	-0.816877	0.909597	0.980758	-8.28695	0.203141	0.587363	Not significant, or in different directions
CT173	Uncharacterized protein C20orf173	Q96LM9	C20orf173	140873	X7046_6	-1.24158	0.909598	0.980758	-3.9841	0.636204	0.89893	Not significant, or in different directions
TCEA1	Transcription elongation factor A protein 1	P23193	TCEA1	6917	X18204_1	0.650242	0.909641	0.980758	-2.54812	0.59096	0.875451	Not significant, or in different directions
UBP30	Ubiquitin carboxyl-terminal hydrolase 30	Q70CQ3	USP30	84749	X21764_99	-0.859013	0.909651	0.980758	NA	NA	NA	Not significant, or in different directions
PIP	Prolactin-inducible protein	P12273	PIP	5304	X6060_2	-0.470793	0.909723	0.980758	-5.17551	0.115125	0.457835	Not significant, or in different directions
Lactoferrin	Lactotransferrin	P02788	LTF	4057	X2780_35	0.484605	0.909807	0.980758	-2.63391	0.535112	0.842339	Not significant, or in different directions
IFNA1	Interferon alpha-1/13	P01562	IFNA1	3439	X18389_11	-0.712395	0.90981	0.980758	-0.675325	0.882197	0.974032	Not significant, or in different directions
UXS1	UDP-glucuronic acid decarboxylase 1	Q8NBZ7	UXS1	80146	X8258_22	-1.16806	0.909825	0.980758	10.6157	0.228967	0.615565	Not significant, or in different directions
D-dimer	D-dimer	P02671|P02675|P02679	FGA|FGB|FGG	2243|2244|2266	X4907_56	-1.5891	0.909829	0.980758	12.9305	0.0898382	0.417023	Not significant, or in different directions
D108B	Beta-defensin 108B	Q8NET1	DEFB108B	245911	X5611_56	-1.06335	0.909938	0.980758	-0.549595	0.953455	0.989375	Not significant, or in different directions
ADA15	Disintegrin and metalloproteinase domain-containing protein 15	Q13444	ADAM15	8751	X9956_7	-1.40052	0.90995	0.980758	-15.9294	0.0452646	0.34543	Not significant, or in different directions
SERF2	Small EDRK-rich factor 2	P84101	SERF2	10169	X18274_2	-0.946916	0.910176	0.980758	-2.94402	0.721421	0.939204	Not significant, or in different directions
CANB2	Calcineurin subunit B type 2	Q96LZ3	PPP3R2	5535	X18866_8	-0.969546	0.910281	0.980758	-9.29444	0.216384	0.599352	Not significant, or in different directions
DCAF5	DDB1- and CUL4-associated factor 5	Q96JK2	DCAF5	8816	X11283_13	1.14957	0.910542	0.980758	2.80334	0.740779	0.943988	Not significant, or in different directions
CAD15	Cadherin-15	P55291	CDH15	1013	X5410_53	1.06324	0.910752	0.980758	-4.7641	0.558116	0.859101	Not significant, or in different directions
UNC5H4	Netrin receptor UNC5D	Q6UXZ4	UNC5D	137970	X16307_22	-0.786048	0.911059	0.980758	2.46923	0.655759	0.909343	Not significant, or in different directions
LIGHT	Tumor necrosis factor ligand superfamily member 14	O43557	TNFSF14	8740	X5355_69	-1.09647	0.911102	0.980758	4.33404	0.521224	0.836008	Not significant, or in different directions
THS7A	Thrombospondin type-1 domain-containing protein 7A	Q9UPZ6	THSD7A	221981	X9600_55	0.81152	0.911331	0.980758	-1.57429	0.733367	0.942239	Not significant, or in different directions
GPR26	G-protein coupled receptor 26	Q8NDV2	GPR26	2849	X13540_1	-1.24386	0.911559	0.980758	8.29806	0.361525	0.742996	Not significant, or in different directions
EID3	EP300-interacting inhibitor of differentiation 3	Q8N140	EID3	493861	X8079_39	0.842317	0.911593	0.980758	-4.5137	0.409824	0.766928	Not significant, or in different directions
gpIIbIIIa	Integrin alpha-IIb: beta-3 complex	P08514|P05106	ITGA2B|ITGB3	3674|3690	X3739_72	-0.383997	0.911775	0.980758	NA	NA	NA	Not significant, or in different directions
EGFL9	Protein delta homolog 2	Q6UY11	DLK2	65989	X9359_9	-0.715954	0.911894	0.980758	-6.60162	0.218386	0.600079	Not significant, or in different directions
SREC-II	Scavenger receptor class F member 2	Q96GP6	SCARF2	91179	X9925_56	0.920746	0.91195	0.980758	1.06727	0.85075	0.969584	Not significant, or in different directions
STAB1	Stabilin-1	Q9NY15	STAB1	23166	X14599_18	-1.07397	0.912079	0.980758	19.4187	0.0462784	0.34543	Not significant, or in different directions
ETFA	Electron transfer flavoprotein subunit alpha; mitochondrial	P13804	ETFA	2108	X17435_43	-1.19977	0.912133	0.980758	7.71959	0.226957	0.612143	Not significant, or in different directions
GIIE	Group IIE secretory phospholipase A2	Q9NZK7	PLA2G2E	30814	X2447_7	-1.05777	0.912272	0.980758	-5.54306	0.429575	0.781173	Not significant, or in different directions
UN13A	Protein unc-13 homolog A	Q9UPW8	UNC13A	23025	X14052_26	1.13785	0.9123	0.980758	-0.752086	0.921162	0.982812	Not significant, or in different directions
STAC	SH3 and cysteine-rich domain-containing protein	Q99469	STAC	6769	X25125_7	-1.08445	0.912342	0.980758	NA	NA	NA	Not significant, or in different directions
HPG-	15-hydroxyprostaglandin dehydrogenase [NAD(+)]	P15428	HPGD	3248	X4995_16	1.44631	0.912534	0.980758	-2.53907	0.778785	0.953657	Not significant, or in different directions
E41L1	Band 4.1-like protein 1	Q9H4G0	EPB41L1	2036	X13993_20	-0.587102	0.912547	0.980758	0.296308	0.94099	0.987603	Not significant, or in different directions
UB2D2	Ubiquitin-conjugating enzyme E2 D2	P62837	UBE2D2	7322	X18842_24	-0.971724	0.912727	0.980758	4.87009	0.497419	0.821231	Not significant, or in different directions
AP1AR	AP-1 complex-associated regulatory protein	Q63HQ0	AP1AR	55435	X20445_29	0.557824	0.912755	0.980758	NA	NA	NA	Not significant, or in different directions
ZPLD1	Zona pellucida-like domain-containing protein 1	Q8TCW7	ZPLD1	131368	X5590_11	1.17346	0.912856	0.980758	-0.936377	0.905892	0.978975	Not significant, or in different directions
Siglec-3	Myeloid cell surface antigen CD33	P20138	CD33	945	X3166_92	0.505477	0.91292	0.980758	-1.3616	0.72602	0.93992	Not significant, or in different directions
RYBP	RING1 and YY1-binding protein	Q8N488	RYBP	23429	X20969_114	0.667123	0.913104	0.980758	NA	NA	NA	Not significant, or in different directions
CDK5/p35	Cyclin-dependent kinase 5:Cyclin-dependent kinase 5 activator 1 complex	Q00535|Q15078	CDK5|CDK5R1	1020|8851	X3358_51	-0.721094	0.913284	0.980758	-1.91013	0.723296	0.939704	Not significant, or in different directions
UBC12	NEDD8-conjugating enzyme Ubc12	P61081	UBE2M	9040	X19111_10	0.844954	0.913339	0.980758	14.8483	0.0750976	0.394421	Not significant, or in different directions
PDE11	Dual 3';5'-cyclic-AMP and -GMP phosphodiesterase 11A	Q9HCR9	PDE11A	50940	X5252_33	0.439638	0.913588	0.980758	6.21094	0.0274891	0.332003	Not significant, or in different directions
F264	6-phosphofructo-2-kinase/fructose-2;6-bisphosphatase 4	Q16877	PFKFB4	5210	X25041_11	-1.00903	0.913605	0.980758	NA	NA	NA	Not significant, or in different directions
MLRA	Myosin regulatory light chain 2; atrial isoform	Q01449	MYL7	58498	X19296_51	1.05359	0.913937	0.980758	7.98538	0.256088	0.642439	Not significant, or in different directions
CAV2	Caveolin-2	P51636	CAV2	858	X9457_3	0.922965	0.913997	0.980758	0.936824	0.897646	0.977489	Not significant, or in different directions
Dematin	Dematin	Q08495	DMTN	2039	X23650_2	0.443429	0.914064	0.980758	NA	NA	NA	Not significant, or in different directions
THG1	Probable tRNA(His) guanylyltransferase	Q9NWX6	THG1L	54974	X18215_5	0.659926	0.914112	0.980758	-3.92686	0.382538	0.753335	Not significant, or in different directions
THOP1	Thimet oligopeptidase	P52888	THOP1	7064	X21429_50	0.983376	0.914203	0.980758	NA	NA	NA	Not significant, or in different directions
RHG26	Rho GTPase-activating protein 26	Q9UNA1	ARHGAP26	23092	X24937_7	1.03714	0.914206	0.980758	NA	NA	NA	Not significant, or in different directions
Cytochrome P450 3A4	Cytochrome P450 3A4	P08684	CYP3A4	1576	X7879_12	1.12939	0.914207	0.980758	13.7951	0.144259	0.508939	Not significant, or in different directions
HPSE	Heparanase	Q9Y251	HPSE	10855	X5604_30	-0.769447	0.914371	0.980758	10.98	0.0410146	0.34209	Not significant, or in different directions
discoidin domain receptor 1	Epithelial discoidin domain-containing receptor 1	Q08345	DDR1	780	X4122_12	-0.851939	0.914418	0.980758	0.0340076	0.996444	0.999026	Not significant, or in different directions
ARMC8	Armadillo repeat-containing protein 8	Q8IUR7	ARMC8	25852	X25247_12	1.26452	0.914487	0.980758	NA	NA	NA	Not significant, or in different directions
CT202	Uncharacterized protein C20orf202	A1L168	C20orf202	400831	X24290_5	-1.27857	0.914731	0.980758	NA	NA	NA	Not significant, or in different directions
TUFT1	Tuftelin	Q9NNX1	TUFT1	7286	X5690_49	0.837033	0.914736	0.980758	-0.0571793	0.992396	0.997071	Not significant, or in different directions
FA84A	Protein FAM84A	Q96KN4	LRATD1	151354	X20426_34	0.631976	0.914769	0.980758	NA	NA	NA	Not significant, or in different directions
CRIP1	Cysteine-rich protein 1	P50238	CRIP1	1396	X18275_5	0.797202	0.914896	0.980758	-9.09038	0.107175	0.445275	Not significant, or in different directions
MMP-9	Matrix metalloproteinase-9	P14780	MMP9	4318	X2579_17	0.408392	0.914953	0.980758	-3.59302	0.284133	0.669667	Not significant, or in different directions
NR5A2	Nuclear receptor subfamily 5 group A member 2	O00482	NR5A2	2494	X12444_39	-0.810188	0.915567	0.980854	15.1973	0.0246533	0.328404	Not significant, or in different directions
PEX26	Peroxisome assembly protein 26	Q7Z412	PEX26	55670	X19366_8	-1.06837	0.915583	0.980854	-1.08413	0.853297	0.969584	Not significant, or in different directions
DPOE3	DNA polymerase epsilon subunit 3	Q9NRF9	POLE3	54107	X19170_25	1.43076	0.915599	0.980854	13.7393	0.303261	0.688839	Not significant, or in different directions
ARL1	ADP-ribosylation factor-like protein 1	P40616	ARL1	400	X12392_30	-1.00238	0.915704	0.980854	6.7489	0.336402	0.724458	Not significant, or in different directions
HDGR3	Hepatoma-derived growth factor-related protein 3	Q9Y3E1	HDGFL3	50810	X18899_82	-0.925417	0.915768	0.980854	1.65559	0.78698	0.954989	Not significant, or in different directions
Protease nexin I	Glia-derived nexin	P07093	SERPINE2	5270	X19154_41	0.340191	0.91585	0.980854	1.20463	0.606892	0.886631	Not significant, or in different directions
ENTP3	Ectonucleoside triphosphate diphosphohydrolase 3	O75355	ENTPD3	956	X4436_1	-0.836597	0.91612	0.981	4.2905	0.52296	0.836971	Not significant, or in different directions
CX038	Uncharacterized protein CXorf38	Q8TB03	CXorf38	159013	X24707_6	-0.247671	0.916321	0.981071	NA	NA	NA	Not significant, or in different directions
HACL1	2-hydroxyacyl-CoA lyase 1	Q9UJ83	HACL1	26061	X23645_49	0.93005	0.916801	0.981314	NA	NA	NA	Not significant, or in different directions
BMP RIB	Bone morphogenetic protein receptor type-1B	O00238	BMPR1B	658	X10550_37	1.05906	0.916818	0.981314	-1.18185	0.862378	0.970785	Not significant, or in different directions
CP072	UPF0472 protein C16orf72	Q14CZ0	C16orf72	29035	X23379_60	-0.845925	0.917048	0.981416	NA	NA	NA	Not significant, or in different directions
CS054	UPF0692 protein C19orf54	Q5BKX5	C19orf54	284325	X24450_96	1.13088	0.917424	0.98146	NA	NA	NA	Not significant, or in different directions
DRAXI	Draxin	Q8NBI3	DRAXIN	374946	X7084_1	-0.761474	0.917441	0.98146	-1.42897	0.77964	0.954	Not significant, or in different directions
SLIK5	SLIT and NTRK-like protein 5	O94991	SLITRK5	26050	X4568_17	-0.771739	0.917493	0.98146	-0.707237	0.900432	0.977489	Not significant, or in different directions
Endothelin 3	Endothelin-3	P14138	EDN3	1908	X6113_31	-0.907894	0.918357	0.98216	NA	NA	NA	Not significant, or in different directions
BSP	Bone sialoprotein 2	P21815	IBSP	3381	X3415_61	-0.62055	0.918503	0.98216	-5.39245	0.219857	0.600429	Not significant, or in different directions
ARRS	S-arrestin	P10523	SAG	6295	X25461_3	0.769424	0.918552	0.98216	NA	NA	NA	Not significant, or in different directions
SETD3	Histone-lysine N-methyltransferase setd3	Q86TU7	SETD3	84193	X24260_4	0.391843	0.919115	0.982427	NA	NA	NA	Not significant, or in different directions
DPCD	Protein DPCD	Q9BVM2	DPCD	25911	X23272_8	0.550564	0.919257	0.982427	NA	NA	NA	Not significant, or in different directions
FGFR-3	Fibroblast growth factor receptor 3	P22607	FGFR3	2261	X3809_1	1.13442	0.919412	0.982427	6.96748	0.405283	0.765227	Not significant, or in different directions
FZD8	Frizzled-8	Q9H461	FZD8	8325	X20577_5	-0.674823	0.919453	0.982427	NA	NA	NA	Not significant, or in different directions
IL-17/ IL-17F	IL-17/ IL-17F	Q16552|Q96PD4	IL17A|IL17F	3605|112744	X21897_4	1.00913	0.919702	0.982427	NA	NA	NA	Not significant, or in different directions
CFTR	Cystic fibrosis transmembrane conductance regulator	P13569	CFTR	1080	X7717_95	0.426802	0.919712	0.982427	-3.00043	0.265878	0.651656	Not significant, or in different directions
CYH2	Cytohesin-2	Q99418	CYTH2	9266	X12533_135	1.57621	0.919745	0.982427	-2.02379	0.877961	0.972831	Not significant, or in different directions
Omentin	Intelectin-1	Q8WWA0	ITLN1	55600	X18830_1	-0.765414	0.919939	0.982491	-6.57146	0.289572	0.675623	Not significant, or in different directions
MEOX2	Homeobox protein MOX-2	P50222	MEOX2	4223	X18259_15	1.00889	0.920181	0.982534	-12.7447	0.142958	0.506637	Not significant, or in different directions
TERB2	Telomere repeats-binding bouquet formation protein 2	Q8NHR7	TERB2	145645	X22801_83	-0.618472	0.92025	0.982534	NA	NA	NA	Not significant, or in different directions
CO040	UPF0235 protein C15orf40	Q8WUR7	C15orf40	123207	X24247_13	-0.53175	0.920654	0.982534	NA	NA	NA	Not significant, or in different directions
PDE4A	cAMP-specific 3';5'-cyclic phosphodiesterase 4A	P27815	PDE4A	5141	X18918_86	-0.933522	0.920867	0.982534	-6.32372	0.473709	0.806121	Not significant, or in different directions
STAP1	Signal-transducing adaptor protein 1	Q9ULZ2	STAP1	26228	X12510_3	-1.12253	0.920997	0.982534	11.9611	0.341109	0.724768	Not significant, or in different directions
TELT	Telethonin	O15273	TCAP	8557	X22800_24	-1.23097	0.921064	0.982534	NA	NA	NA	Not significant, or in different directions
MPPD2	Metallophosphoesterase MPPED2	Q15777	MPPED2	744	X19153_53	1.32054	0.921129	0.982534	10.8757	0.30187	0.686933	Not significant, or in different directions
N-glycosylase/DNA lyase	N-glycosylase/DNA lyase	O15527	OGG1	4968	X20103_176	-0.824637	0.921318	0.982534	NA	NA	NA	Not significant, or in different directions
B7	T-lymphocyte activation antigen CD80	P33681	CD80	941	X13726_4	-0.540155	0.921342	0.982534	-10.2106	0.0149429	0.328404	Not significant, or in different directions
BACH2	Transcription regulator protein BACH2	Q9BYV9	BACH2	60468	X12756_3	-0.635379	0.921695	0.982534	-6.63978	0.26682	0.651656	Not significant, or in different directions
SEM3G	Semaphorin-3G	Q9NS98	SEMA3G	56920	X5628_21	1.11145	0.921764	0.982534	12.5389	0.138428	0.498831	Not significant, or in different directions
D106A	Beta-defensin 106	Q8N104	DEFB106A	245909	X5664_57	-0.702354	0.921778	0.982534	-3.92858	0.541017	0.847019	Not significant, or in different directions
RMD3	Regulator of microtubule dynamics protein 3	Q96TC7	RMDN3	55177	X9290_8	-0.942387	0.922539	0.982534	0.873417	0.891726	0.976584	Not significant, or in different directions
ARK73	Aflatoxin B1 aldehyde reductase member 3	O95154	AKR7A3	22977	X18173_11	0.370187	0.922603	0.982534	3.36587	0.293523	0.680694	Not significant, or in different directions
CRYL1	Lambda-crystallin homolog	Q9Y2S2	CRYL1	51084	X24643_21	0.462931	0.922778	0.982534	NA	NA	NA	Not significant, or in different directions
NNAT	Neuronatin	Q16517	NNAT	4826	X9374_24	-0.408074	0.922808	0.982534	-0.481181	0.92806	0.983981	Not significant, or in different directions
p53	Cellular tumor antigen p53	P04637	TP53	7157	X6123_69	-0.609764	0.922822	0.982534	5.80092	0.236607	0.624306	Not significant, or in different directions
OSTM1	Osteopetrosis-associated transmembrane protein 1	Q86WC4	OSTM1	28962	X19353_25	-1.23103	0.923026	0.982534	7.32314	0.395174	0.761303	Not significant, or in different directions
CG069	Uncharacterized protein C7orf69	Q9H7B7	C7orf69	80099	X9544_24	-0.667047	0.923224	0.982534	4.14323	0.457421	0.796686	Not significant, or in different directions
C16L2	CD164 sialomucin-like 2 protein	Q6UWJ8	CD164L2	388611	X6915_2	0.659972	0.923333	0.982534	-4.33518	0.605105	0.885598	Not significant, or in different directions
DUS10	Dual specificity protein phosphatase 10	Q9Y6W6	DUSP10	11221	X21183_1	-0.434501	0.923343	0.982534	NA	NA	NA	Not significant, or in different directions
Kininogen; HMW; Two Chain	Kininogen; HMW; Two Chain	P01042	KNG1	3827	X15343_337	0.711114	0.923611	0.982534	0.949694	0.877984	0.972831	Not significant, or in different directions
RAG-1	V(D)J recombination-activating protein 1	P15918	RAG1	5896	X11311_79	1.27733	0.923623	0.982534	-0.660591	0.947711	0.987862	Not significant, or in different directions
BPI	Bactericidal permeability-increasing protein	P17213	BPI	671	X4126_22	0.342158	0.923667	0.982534	-1.32728	0.63081	0.897158	Not significant, or in different directions
KCRU	Creatine kinase U-type; mitochondrial	P12532	CKMT1A	1159	X15542_19	-0.483241	0.923818	0.982534	-6.22208	0.144552	0.509233	Not significant, or in different directions
SAR1B	GTP-binding protein SAR1b	Q9Y6B6	SAR1B	51128	X21220_11	0.694294	0.923857	0.982534	NA	NA	NA	Not significant, or in different directions
HS71L	Heat shock 70 kDa protein 1-like	P34931	HSPA1L	3305	X12041_33	-0.703745	0.923872	0.982534	-1.75608	0.743022	0.944146	Not significant, or in different directions
Attractin	Attractin	O75882	ATRN	8455	X15499_11	1.22492	0.924176	0.982534	5.73159	0.6239	0.894443	Not significant, or in different directions
HOME1	Homer protein homolog 1	Q86YM7	HOMER1	9456	X22980_37	0.55973	0.92429	0.982534	NA	NA	NA	Not significant, or in different directions
TUTLB	Protein turtle homolog B	Q9UPX0	IGSF9B	22997	X9060_27	1.12724	0.924461	0.982534	17.3072	0.0693606	0.385149	Not significant, or in different directions
Testican-2	Testican-2	Q92563	SPOCK2	9806	X5491_12	0.733151	0.924523	0.982534	-5.60567	0.371736	0.747225	Not significant, or in different directions
NUD14	Uridine diphosphate glucose pyrophosphatase	O95848	NUDT14	256281	X19794_10	0.708085	0.924544	0.982534	NA	NA	NA	Not significant, or in different directions
DPP10	Inactive dipeptidyl peptidase 10	Q8N608	DPP10	57628	X7890_68	1.12024	0.924557	0.982534	-0.490633	0.948974	0.987862	Not significant, or in different directions
ARC	Activity-regulated cytoskeleton-associated protein	Q7LC44	ARC	23237	X21343_3	0.614471	0.924563	0.982534	NA	NA	NA	Not significant, or in different directions
PAF	PCNA-associated factor	Q15004	PCLAF	9768	X19158_1	-0.58276	0.924859	0.982618	1.00035	0.837749	0.965957	Not significant, or in different directions
SCAND1	SCAN domain-containing protein 1	P57086	SCAND1	51282	X17800_33	-0.866812	0.92494	0.982618	2.02321	0.791468	0.95552	Not significant, or in different directions
LRRT4	Leucine-rich repeat transmembrane neuronal protein 4	Q86VH4	LRRTM4	80059	X8646_61	-1.18942	0.92522	0.982618	-13.4261	0.196891	0.577339	Not significant, or in different directions
CABP2	Calcium-binding protein 2	Q9NPB3	CABP2	51475	X24690_1	0.832099	0.92537	0.982618	NA	NA	NA	Not significant, or in different directions
sFRP-3	Secreted frizzled-related protein 3	Q92765	FRZB	2487	X13740_51	-0.827106	0.925445	0.982618	11.7031	0.082235	0.408996	Not significant, or in different directions
LPH	Lactase-phlorizin hydrolase	P09848	LCT	3938	X9017_58	0.251888	0.925451	0.982618	0.848657	0.692289	0.928152	Not significant, or in different directions
Cadherin E	Cadherin-1	P12830	CDH1	999	X2501_51	1.33422	0.926085	0.982911	NA	NA	NA	Not significant, or in different directions
EPDR1	Mammalian ependymin-related protein 1	Q9UM22	EPDR1	54749	X9040_144	0.75466	0.926174	0.982911	3.89057	0.48124	0.809491	Not significant, or in different directions
CD8B	T-cell surface glycoprotein CD8 beta chain	P10966	CD8B	926	X9310_2	-0.646921	0.926176	0.982911	-2.83199	0.678523	0.921792	Not significant, or in different directions
CARME	Carnosine N-methyltransferase	Q8N4J0	CARNMT1	138199	X23638_3	0.619488	0.926457	0.982911	NA	NA	NA	Not significant, or in different directions
IGS11	Immunoglobulin superfamily member 11	Q5DX21	IGSF11	152404	X10700_10	0.212991	0.926482	0.982911	-0.108966	0.9441	0.987862	Not significant, or in different directions
XPP3	Probable Xaa-Pro aminopeptidase 3	Q9NQH7	XPNPEP3	63929	X23661_61	-0.580663	0.926537	0.982911	NA	NA	NA	Not significant, or in different directions
SAP3	Ganglioside GM2 activator	P17900	GM2A	2760	X15441_6	0.730543	0.927007	0.983267	-1.60604	0.833396	0.964098	Not significant, or in different directions
TMPS6	Transmembrane protease serine 6	Q8IU80	TMPRSS6	164656	X11239_49	0.399659	0.927312	0.983448	-0.955035	0.829058	0.963542	Not significant, or in different directions
KLH41	Kelch-like protein 41	O60662	KLHL41	10324	X23660_112	0.473039	0.927512	0.983516	NA	NA	NA	Not significant, or in different directions
TM230	Transmembrane protein 230	Q96A57	TMEM230	29058	X11542_11	0.981517	0.928085	0.983919	13.0497	0.0764184	0.396354	Not significant, or in different directions
CD83	CD83 antigen	Q01151	CD83	9308	X5065_8	-0.631982	0.928162	0.983919	-2.33827	0.647911	0.906126	Not significant, or in different directions
LCN10	Epididymal-specific lipocalin-10	Q6JVE6	LCN10	414332	X13007_66	-0.672681	0.928426	0.983993	-0.992445	0.878129	0.972831	Not significant, or in different directions
TIM13	Mitochondrial import inner membrane translocase subunit Tim13	Q9Y5L4	TIMM13	26517	X23621_326	-0.739544	0.928585	0.983993	NA	NA	NA	Not significant, or in different directions
FA24B	Protein FAM24B	Q8N5W8	FAM24B	196792	X8775_61	-0.716384	0.928731	0.983993	6.56247	0.36184	0.742996	Not significant, or in different directions
ASNA	ATPase ASNA1	O43681	GET3	439	X13620_10	-0.65146	0.928872	0.983993	5.1075	0.399489	0.762313	Not significant, or in different directions
IL32	Interleukin-32	P24001	IL32	9235	X9051_13	0.755096	0.928981	0.983993	-2.577	0.672049	0.916964	Not significant, or in different directions
ACTH	Corticotropin	P01189	POMC	5443	X4890_10	-0.878137	0.929048	0.983993	10.5635	0.298675	0.683084	Not significant, or in different directions
QOR	Quinone oxidoreductase	Q08257	CRYZ	1429	X13983_27	-0.333092	0.929215	0.983993	0.294747	0.928172	0.983981	Not significant, or in different directions
calreticulin	Calreticulin	P27797	CALR	811	X5264_65	-0.651723	0.92934	0.983993	-1.27432	0.827104	0.963542	Not significant, or in different directions
COPA1	Collagen alpha-1(XXV) chain	Q9BXS0	COL25A1	84570	X7006_4	-0.825179	0.929447	0.983993	3.18379	0.600397	0.881423	Not significant, or in different directions
RN122	RING finger protein 122	Q9H9V4	RNF122	79845	X11160_56	-1.09476	0.929713	0.984025	9.48897	0.213641	0.598181	Not significant, or in different directions
STA5A	Signal transducer and activator of transcription 5A	P42229	STAT5A	6776	X20225_119	0.803587	0.929747	0.984025	NA	NA	NA	Not significant, or in different directions
PSA	Prostate-specific antigen	P07288	KLK3	354	X4330_4	-0.365128	0.930218	0.984084	NA	NA	NA	Not significant, or in different directions
CHSTA	Carbohydrate sulfotransferase 10	O43529	CHST10	9486	X21721_6	-1.24405	0.930231	0.984084	NA	NA	NA	Not significant, or in different directions
Chk2	Serine/threonine-protein kinase Chk2	O96017	CHEK2	11200	X3360_50	-0.262497	0.930356	0.984084	NA	NA	NA	Not significant, or in different directions
B7	T-lymphocyte activation antigen CD80	P33681	CD80	941	X2603_61	0.81811	0.930362	0.984084	NA	NA	NA	Not significant, or in different directions
SYYM	Tyrosyl-tRNA synthetase; mitochondrial	Q9Y2Z4	YARS2	51067	X21330_13	-0.476614	0.930478	0.984084	NA	NA	NA	Not significant, or in different directions
KCNE3	Potassium voltage-gated channel subfamily E member 3	Q9Y6H6	KCNE3	10008	X8067_21	0.527337	0.930849	0.984158	5.8029	0.199256	0.580166	Not significant, or in different directions
Collagen a1(VI)	Collagen alpha-1(VI) chain	P12109	COL6A1	1291	X11150_3	0.668798	0.930878	0.984158	NA	NA	NA	Not significant, or in different directions
SSRB	Translocon-associated protein subunit beta	P43308	SSR2	6746	X21837_3	0.708382	0.931144	0.984158	NA	NA	NA	Not significant, or in different directions
TFP11	Tuftelin-interacting protein 11	Q9UBB9	TFIP11	24144	X9043_7	-0.614068	0.931179	0.984158	-1.91731	0.757137	0.947799	Not significant, or in different directions
KCAB2	Voltage-gated potassium channel subunit beta-2	Q13303	KCNAB2	8514	X10015_119	-0.834916	0.931223	0.984158	6.774	0.258807	0.644301	Not significant, or in different directions
ZN843	Zinc finger protein 843	Q8N446	ZNF843	283933	X8321_27	-1.09258	0.93211	0.98455	15.1149	0.0841416	0.410621	Not significant, or in different directions
GNMT	Glycine N-methyltransferase	Q14749	GNMT	27232	X14006_36	0.960368	0.932362	0.98455	-1.3526	0.84291	0.967239	Not significant, or in different directions
ACO12	Acyl-coenzyme A thioesterase 12	Q8WYK0	ACOT12	134526	X23601_43	0.594029	0.932477	0.98455	NA	NA	NA	Not significant, or in different directions
CTRC	Chymotrypsin-C	Q99895	CTRC	11330	X5626_20	-0.744331	0.932584	0.98455	9.89593	0.100595	0.435932	Not significant, or in different directions
Semaphorin 3E	Semaphorin-3E	O15041	SEMA3E	9723	X10670_26	-0.287636	0.932627	0.98455	NA	NA	NA	Not significant, or in different directions
14-3-3 eta	14-3-3 protein eta	Q04917	YWHAH	7533	X22049_24	-0.532939	0.932737	0.98455	NA	NA	NA	Not significant, or in different directions
FOXJ2	Forkhead box protein J2	Q9P0K8	FOXJ2	55810	X14204_55	0.414677	0.932808	0.98455	-1.54011	0.654469	0.908954	Not significant, or in different directions
SLIK4	SLIT and NTRK-like protein 4	Q8IW52	SLITRK4	139065	X7139_14	-0.644709	0.932832	0.98455	-13.3507	0.0393126	0.341601	Not significant, or in different directions
Cathepsin H	Cathepsin H	P09668	CTSH	1512	X8465_52	0.479229	0.933154	0.98455	-0.627143	0.896875	0.977489	Not significant, or in different directions
EFNB1	Ephrin-B1	P98172	EFNB1	1947	X13104_32	0.838113	0.933265	0.98455	8.39163	0.185397	0.564581	Not significant, or in different directions
S6A16	Orphan sodium- and chloride-dependent neurotransmitter transporter NTT5	Q9GZN6	SLC6A16	28968	X13056_18	-0.445476	0.933306	0.98455	-2.3407	0.537024	0.843749	Not significant, or in different directions
XPNPEP1	Xaa-Pro aminopeptidase 1	Q9NQW7	XPNPEP1	7511	X3481_87	-0.342016	0.933467	0.98455	6.14953	0.0292478	0.332003	Not significant, or in different directions
AURKB	Aurora kinase B	Q96GD4	AURKB	9212	X3346_72	0.882151	0.933472	0.98455	1.92926	0.831126	0.963712	Not significant, or in different directions
PRS35	Inactive serine protease 35	Q8N3Z0	PRSS35	167681	X9983_97	-0.842177	0.933485	0.98455	-3.22651	0.632665	0.897702	Not significant, or in different directions
TIGAR	Fructose-2;6-bisphosphatase TIGAR	Q9NQ88	TIGAR	57103	X12476_50	-0.74546	0.933692	0.984625	5.74768	0.400625	0.76275	Not significant, or in different directions
Apo L1	Apolipoprotein L1	O14791	APOL1	8542	X11510_51	-0.638535	0.933902	0.984704	NA	NA	NA	Not significant, or in different directions
SIAS	Sialic acid synthase	Q9NR45	NANS	54187	X17802_4	0.52972	0.934156	0.984751	4.26514	0.300456	0.685282	Not significant, or in different directions
UPP2	Uridine phosphorylase 2	O95045	UPP2	151531	X20231_23	0.500396	0.934304	0.984751	NA	NA	NA	Not significant, or in different directions
BLVRB	Flavin reductase (NADPH)	P30043	BLVRB	645	X17148_7	-0.480511	0.934428	0.984751	-11.6428	0.0251199	0.328404	Not significant, or in different directions
PSG7	Putative pregnancy-specific beta-1-glycoprotein 7	Q13046	PSG7	5676	X5651_50	-0.546039	0.934487	0.984751	2.57703	0.569505	0.86245	Not significant, or in different directions
ApoM	Apolipoprotein M	O95445	APOM	55937	X10445_20	-0.748004	0.934793	0.984839	-4.11688	0.590588	0.875451	Not significant, or in different directions
PCD17	Protocadherin-17	O14917	PCDH17	27253	X21395_23	0.450705	0.93484	0.984839	NA	NA	NA	Not significant, or in different directions
OLR1	Oxidized low-density lipoprotein receptor 1	P78380	OLR1	4973	X7893_19	-0.598084	0.935057	0.984925	NA	NA	NA	Not significant, or in different directions
IL22RA1	Interleukin-22 receptor subunit alpha-1	Q8N6P7	IL22RA1	58985	X9603_9	0.459945	0.935269	0.984927	NA	NA	NA	Not significant, or in different directions
Carboxypeptidase B1	Carboxypeptidase B	P15086	CPB1	1360	X15375_49	0.340935	0.93552	0.984927	0.563937	0.868304	0.971696	Not significant, or in different directions
TNMD	Tenomodulin	Q9H2S6	TNMD	64102	X6578_29	0.711778	0.935765	0.984927	0.255757	0.969194	0.991007	Not significant, or in different directions
MATN3	Matrilin-3	O15232	MATN3	4148	X19361_78	0.540809	0.935813	0.984927	-5.95701	0.255859	0.642439	Not significant, or in different directions
Apo C-I	Apolipoprotein C-I	P02654	APOC1	341	X15364_101	1.50621	0.93604	0.984927	4.92345	0.689666	0.927992	Not significant, or in different directions
DLX3	Homeobox protein DLX-3	O60479	DLX3	1747	X11422_2	0.632634	0.936243	0.984927	9.3267	0.0939176	0.422896	Not significant, or in different directions
PRR15	Proline-rich protein 15	Q8IV56	PRR15	222171	X23580_2	0.748831	0.936379	0.984927	NA	NA	NA	Not significant, or in different directions
MAPK5	MAP kinase-activated protein kinase 5	Q8IW41	MAPKAPK5	8550	X8382_47	-0.27202	0.936437	0.984927	0.385163	0.898687	0.977489	Not significant, or in different directions
ENTP6	Ectonucleoside triphosphate diphosphohydrolase 6	O75354	ENTPD6	955	X8932_1	1.31456	0.936515	0.984927	4.6139	0.695155	0.928838	Not significant, or in different directions
ARMC5	Armadillo repeat-containing protein 5	Q96C12	ARMC5	79798	X8785_1	0.938025	0.936639	0.984927	3.98142	0.659587	0.910728	Not significant, or in different directions
LIPR2	Pancreatic lipase-related protein 2	P54317	PNLIPRP2	5408	X6957_14	-0.305452	0.936653	0.984927	NA	NA	NA	Not significant, or in different directions
CTHR1	Collagen triple helix repeat-containing protein 1	Q96CG8	CTHRC1	115908	X6236_51	0.755703	0.936748	0.984927	NA	NA	NA	Not significant, or in different directions
MED20	Mediator of RNA polymerase II transcription subunit 20	Q9H944	MED20	9477	X20427_18	-0.709844	0.936816	0.984927	NA	NA	NA	Not significant, or in different directions
GIP	Gastric inhibitory polypeptide	P09681	GIP	2695	X16292_288	-0.467813	0.937262	0.985254	4.78991	0.200052	0.581469	Not significant, or in different directions
MALD2	MARVEL domain-containing protein 2	Q8N4S9	MARVELD2	153562	X23611_16	0.441192	0.937631	0.985333	NA	NA	NA	Not significant, or in different directions
Galectin-2	Galectin-2	P05162	LGALS2	3957	X3033_57	-0.514717	0.937764	0.985333	7.7113	0.207428	0.590501	Not significant, or in different directions
KRIP-1	Transcription intermediary factor 1-beta	Q13263	TRIM28	10155	X25089_21	-0.674711	0.937774	0.985333	NA	NA	NA	Not significant, or in different directions
Integrin aVb6	Integrin alpha V beta 6	P06756|P18564	ITGAV|ITGB6	3685|3694	X20189_28	-0.52972	0.937878	0.985333	NA	NA	NA	Not significant, or in different directions
GLP1R	Glucagon-like peptide 1 receptor	P43220	GLP1R	2740	X20581_42	-0.408587	0.938097	0.985421	NA	NA	NA	Not significant, or in different directions
HVEM	Tumor necrosis factor receptor superfamily member 14	Q92956	TNFRSF14	8764	X10472_53	0.76614	0.938244	0.985433	NA	NA	NA	Not significant, or in different directions
ARL15	ADP-ribosylation factor-like protein 15	Q9NXU5	ARL15	54622	X18411_83	0.663277	0.938619	0.985576	-0.377275	0.946847	0.987862	Not significant, or in different directions
TRABD	TraB domain-containing protein	Q9H4I3	TRABD	80305	X11262_39	-0.850166	0.93865	0.985576	-0.261179	0.976416	0.992158	Not significant, or in different directions
AN32A	Acidic leucine-rich nuclear phosphoprotein 32 family member A	P39687	ANP32A	8125	X13073_14	-1.10775	0.938858	0.985652	20.2597	0.129786	0.482603	Not significant, or in different directions
TSSK2	Testis-specific serine/threonine-protein kinase 2	Q96PF2	TSSK2	23617	X7873_32	0.617091	0.939013	0.985672	-2.05146	0.736885	0.943626	Not significant, or in different directions
KALM	Anosmin-1	P23352	ANOS1	3730	X6603_18	0.638706	0.939458	0.985904	4.4839	0.507156	0.827258	Not significant, or in different directions
TKN1	Protachykinin-1	P20366	TAC1	6863	X9337_43	0.453204	0.939504	0.985904	4.50502	0.407277	0.766571	Not significant, or in different directions
THAS	Thromboxane-A synthase	P24557	TBXAS1	6916	X8098_37	-0.482798	0.940044	0.986248	-4.20202	0.415603	0.770191	Not significant, or in different directions
Annexin V	Annexin A5	P08758	ANXA5	308	X14158_17	0.312567	0.940261	0.986248	1.54741	0.75009	0.945254	Not significant, or in different directions
STRATIFIN	14-3-3 protein sigma	P31947	SFN	2810	X4829_43	0.570245	0.940563	0.986248	3.51719	0.566551	0.862194	Not significant, or in different directions
CRBL2	cAMP-responsive element-binding protein-like 2	O60519	CREBL2	1389	X22115_2	0.659884	0.94059	0.986248	NA	NA	NA	Not significant, or in different directions
SPDEF	SAM pointed domain-containing Ets transcription factor	O95238	SPDEF	25803	X10012_5	-1.00146	0.940614	0.986248	6.2233	0.467026	0.804142	Not significant, or in different directions
CNTP2	Contactin-associated protein-like 2	Q9UHC6	CNTNAP2	26047	X6965_19	-0.702001	0.940778	0.986248	9.39343	0.219896	0.600429	Not significant, or in different directions
MICA	MHC class I polypeptide-related sequence A	Q29983	MICA	100507436	X2730_58	-0.351068	0.940779	0.986248	-1.11156	0.768331	0.950653	Not significant, or in different directions
Apo D	Apolipoprotein D	P05090	APOD	347	X8262_20	0.556128	0.941147	0.986385	NA	NA	NA	Not significant, or in different directions
LCTL	Lactase-like protein	Q6UWM7	LCTL	197021	X10890_135	0.587513	0.94118	0.986385	6.73868	0.398324	0.76212	Not significant, or in different directions
BY55	CD160 antigen	O95971	CD160	11126	X17677_47	-0.227513	0.941754	0.986706	-7.55814	0.0533165	0.355904	Not significant, or in different directions
MASP3	Mannan-binding lectin serine protease 1	P48740	MASP1	5648	X9125_23	-0.421044	0.941789	0.986706	-2.87027	0.628355	0.896839	Not significant, or in different directions
TMA16	Translation machinery-associated protein 16	Q96EY4	TMA16	55319	X22811_5	0.816905	0.94206	0.986706	NA	NA	NA	Not significant, or in different directions
LRIT2	Leucine-rich repeat; immunoglobulin-like domain and transmembrane domain-containing protein 2	A6NDA9	LRIT2	340745	X11716_28	-0.400708	0.942475	0.986706	-1.65087	0.739343	0.943626	Not significant, or in different directions
SSAT-1	Diamine acetyltransferase 1	P21673	SAT1	6303	X9859_180	0.713398	0.942704	0.986706	1.22161	0.867159	0.971696	Not significant, or in different directions
sLeptin R	Leptin receptor; soluble	P48357	LEPR	3953	X5400_52	0.297783	0.942795	0.986706	-2.16995	0.532922	0.841553	Not significant, or in different directions
TEX30	Testis-expressed protein 30	Q5JUR7	TEX30	93081	X22802_13	-0.539756	0.942909	0.986706	NA	NA	NA	Not significant, or in different directions
TRAIL	Tumor necrosis factor ligand superfamily member 10	P50591	TNFSF10	8743	X8833_20	-0.654134	0.943012	0.986706	0.517958	0.94846	0.987862	Not significant, or in different directions
FOXO4	Forkhead box protein O4	P98177	FOXO4	4303	X22147_19	-0.433766	0.943027	0.986706	NA	NA	NA	Not significant, or in different directions
ABD12	Monoacylglycerol lipase ABHD12	Q8N2K0	ABHD12	26090	X7825_7	-0.755992	0.94305	0.986706	9.26191	0.265811	0.651656	Not significant, or in different directions
Cathelicidin peptide	Cathelicidin antimicrobial peptide	P49913	CAMP	820	X9384_17	-0.365033	0.943061	0.986706	-3.26642	0.405714	0.76546	Not significant, or in different directions
FSTL5	Follistatin-related protein 5	Q8N475	FSTL5	56884	X7099_33	-0.491171	0.943396	0.986706	-12.031	0.166859	0.54108	Not significant, or in different directions
PDGFD	Platelet-derived growth factor D	Q9GZP0	PDGFD	80310	X17140_57	-0.292573	0.943494	0.986706	5.1154	0.0771654	0.397428	Not significant, or in different directions
SAP30	Histone deacetylase complex subunit SAP30	O75446	SAP30	8819	X12888_18	0.312359	0.94366	0.986706	-0.69077	0.83019	0.963542	Not significant, or in different directions
CLM2	CMRF35-like molecule 2	Q496F6	CD300E	342510	X8287_17	-0.320819	0.943686	0.986706	NA	NA	NA	Not significant, or in different directions
SO5A1	Solute carrier organic anion transporter family member 5A1	Q9H2Y9	SLCO5A1	81796	X11669_39	0.41755	0.943763	0.986706	-1.63807	0.739452	0.943626	Not significant, or in different directions
HES5	Transcription factor HES-5	Q5TA89	HES5	388585	X22466_27	-0.614667	0.943863	0.986706	NA	NA	NA	Not significant, or in different directions
SMOC1	SPARC-related modular calcium-binding protein 1	Q9H4F8	SMOC1	64093	X13118_5	-0.719974	0.943924	0.986706	-9.65436	0.339032	0.724768	Not significant, or in different directions
5-Lipoxygenase	5-Lipoxygenase	P09917	ALOX5	240	X25880_14	0.441414	0.944425	0.987088	NA	NA	NA	Not significant, or in different directions
ZBT16	Zinc finger and BTB domain-containing protein 16	Q05516	ZBTB16	7704	X22034_61	0.884964	0.944638	0.98717	NA	NA	NA	Not significant, or in different directions
DJB12	DnaJ homolog subfamily B member 12	Q9NXW2	DNAJB12	54788	X8006_12	-0.519558	0.945073	0.987343	-6.00053	0.193941	0.573225	Not significant, or in different directions
TNF-a	Tumor necrosis factor	P01375	TNF	7124	X5692_79	-0.582437	0.94514	0.987343	NA	NA	NA	Not significant, or in different directions
IL-35	Interleukin-35	P29459|Q14213	IL12A|EBI3	3592|10148	X20533_39	-0.34097	0.945262	0.987343	NA	NA	NA	Not significant, or in different directions
CAN9	Calpain-9	O14815	CAPN9	10753	X20173_39	0.838893	0.945345	0.987343	NA	NA	NA	Not significant, or in different directions
PSA	Prostate-specific antigen	P07288	KLK3	354	X8468_19	-0.194313	0.945581	0.987448	-4.26259	0.00945994	0.328404	Not significant, or in different directions
CATO	Cathepsin O	P43234	CTSO	1519	X9264_11	0.568834	0.945781	0.987514	-7.36855	0.288925	0.674582	Not significant, or in different directions
GG12F	G antigen 12F	P0CL80	GAGE12F	100008586	X20068_61	0.414648	0.946049	0.987566	NA	NA	NA	Not significant, or in different directions
GSTA4	Glutathione S-transferase A4	O15217	GSTA4	2941	X14645_253	-0.519895	0.946197	0.987566	-3.52349	0.592627	0.876489	Not significant, or in different directions
DPYL5	Dihydropyrimidinase-related protein 5	Q9BPU6	DPYSL5	56896	X12683_156	0.550086	0.946334	0.987566	-18.1946	0.0593135	0.361914	Not significant, or in different directions
SYVC	Valine--tRNA ligase	P26640	VARS1	7407	X13083_18	-0.612162	0.946548	0.987566	-1.71777	0.813353	0.959642	Not significant, or in different directions
AT1B3	Sodium/potassium-transporting ATPase subunit beta-3	P54709	ATP1B3	483	X8990_42	0.287152	0.946784	0.987566	-2.68208	0.710848	0.93678	Not significant, or in different directions
Olfactomedin-4	Olfactomedin-4	Q6UX06	OLFM4	10562	X4769_10	-0.473499	0.946837	0.987566	1.95879	0.798643	0.957718	Not significant, or in different directions
SPXN4	Sperm protein associated with the nucleus on the X chromosome N4	Q5MJ08	SPANXN4	441525	X25419_59	-0.870722	0.946879	0.987566	NA	NA	NA	Not significant, or in different directions
LRMP	Lymphoid-restricted membrane protein	Q12912	IRAG2	4033	X9096_80	-0.55446	0.947047	0.987566	NA	NA	NA	Not significant, or in different directions
ISK4	Serine protease inhibitor Kazal-type 4	O60575	SPINK4	27290	X19213_1	-0.633477	0.94705	0.987566	-4.37259	0.64637	0.90595	Not significant, or in different directions
CDKN3	Cyclin-dependent kinase inhibitor 3	Q16667	CDKN3	1033	X14178_18	0.358717	0.947427	0.987818	-5.38341	0.331014	0.721278	Not significant, or in different directions
Tenascin	Tenascin	P24821	TNC	3371	X5675_6	-0.369663	0.947711	0.987909	-3.14651	0.47494	0.806121	Not significant, or in different directions
NIPA4	Magnesium transporter NIPA4	Q0D2K0	NIPAL4	348938	X12864_9	-0.653813	0.947979	0.987909	1.93518	0.730927	0.941357	Not significant, or in different directions
PSA7	Proteasome subunit alpha type-7	O14818	PSMA7	5688	X12460_18	0.381786	0.94824	0.987909	-0.845577	0.842176	0.966619	Not significant, or in different directions
Noggin	Noggin	Q13253	NOG	9241	X5846_24	0.405759	0.948258	0.987909	NA	NA	NA	Not significant, or in different directions
T132B	Transmembrane protein 132B	Q14DG7	TMEM132B	114795	X8890_9	-0.635012	0.948315	0.987909	-1.25589	0.875322	0.972831	Not significant, or in different directions
DAP1	Death-associated protein 1	P51397	DAP	1611	X19141_22	0.195189	0.948408	0.987909	0.715369	0.705103	0.932955	Not significant, or in different directions
YAP1	Transcriptional coactivator YAP1	P46937	YAP1	10413	X25451_39	0.379123	0.948464	0.987909	NA	NA	NA	Not significant, or in different directions
Nogo Receptor	Reticulon-4 receptor	Q9BZR6	RTN4R	65078	X5105_2	0.465692	0.948969	0.988295	3.81829	0.52855	0.838962	Not significant, or in different directions
B3GT6	Beta-1;3-galactosyltransferase 6	Q96L58	B3GALT6	126792	X7981_230	-0.595403	0.949154	0.988295	-2.62924	0.637133	0.899939	Not significant, or in different directions
CREL1	Cysteine-rich with EGF-like domain protein 1	Q96HD1	CRELD1	78987	X7628_40	-0.35414	0.94924	0.988295	5.29092	0.234062	0.622209	Not significant, or in different directions
Integrin a5b1	Integrin a5b1	P08648|P05556	ITGA5|ITGB1	3678|3688	X21909_10	-0.917823	0.9497	0.988452	NA	NA	NA	Not significant, or in different directions
Macrophage scavenger receptor	Macrophage scavenger receptor types I and II	P21757	MSR1	4481	X11282_16	0.328441	0.949791	0.988452	NA	NA	NA	Not significant, or in different directions
TBP	TATA-box-binding protein	P20226	TBP	6908	X2875_15	0.416525	0.949798	0.988452	-0.960413	0.887761	0.975322	Not significant, or in different directions
THAP4	THAP domain-containing protein 4	Q8WY91	THAP4	51078	X24490_16	0.454579	0.950142	0.98847	NA	NA	NA	Not significant, or in different directions
VEGF sR1	Vascular endothelial growth factor receptor 1	P17948	FLT1	2321	X8231_122	-0.347647	0.950228	0.98847	-4.07723	0.414403	0.769319	Not significant, or in different directions
PGFRL	Platelet-derived growth factor receptor-like protein	Q15198	PDGFRL	5157	X9713_67	0.31489	0.950285	0.98847	-0.719102	0.831937	0.96393	Not significant, or in different directions
CPTP	Ceramide-1-phosphate transfer protein	Q5TA50	CPTP	80772	X21426_88	-0.196143	0.950358	0.98847	NA	NA	NA	Not significant, or in different directions
MYOC	Myocilin	Q99972	MYOC	4653	X16558_2	0.471617	0.950924	0.988754	-9.44784	0.204118	0.58753	Not significant, or in different directions
VEGF	Vascular endothelial growth factor A	P15692	VEGFA	7422	X2597_8	0.612876	0.951002	0.988754	6.85293	0.494706	0.820227	Not significant, or in different directions
RBM22	Pre-mRNA-splicing factor RBM22	Q9NW64	RBM22	55696	X12980_31	0.245732	0.951071	0.988754	-2.85989	0.382603	0.753335	Not significant, or in different directions
ARMEL	Cerebral dopamine neurotrophic factor	Q49AH0	CDNF	441549	X13693_5	0.518579	0.95123	0.988754	NA	NA	NA	Not significant, or in different directions
DTBP1	Dysbindin	Q96EV8	DTNBP1	84062	X23352_9	0.383569	0.951337	0.988754	NA	NA	NA	Not significant, or in different directions
PSP	Lithostathine-1-alpha	P05451	REG1A	5967	X13095_51	-0.311908	0.951567	0.988754	-6.19053	0.146873	0.51067	Not significant, or in different directions
KTI12	Protein KTI12 homolog	Q96EK9	KTI12	112970	X23526_25	0.189258	0.951592	0.988754	NA	NA	NA	Not significant, or in different directions
KI2L4	Killer cell immunoglobulin-like receptor 2DL4	Q99706	KIR2DL4	3805	X5095_21	0.572791	0.951716	0.988754	7.48555	0.295767	0.680825	Not significant, or in different directions
MUSC	Musculin	O60682	MSC	9242	X23322_2	0.263018	0.952023	0.988932	NA	NA	NA	Not significant, or in different directions
TIMP-1	Metalloproteinase inhibitor 1	P01033	TIMP1	7076	X25967_34	0.473811	0.952254	0.989004	NA	NA	NA	Not significant, or in different directions
WDR18	WD repeat-containing protein 18	Q9BV38	WDR18	57418	X25307_8	0.515567	0.952409	0.989004	NA	NA	NA	Not significant, or in different directions
UB2R2	Ubiquitin-conjugating enzyme E2 R2	Q712K3	UBE2R2	54926	X19824_3	-0.842005	0.9525	0.989004	NA	NA	NA	Not significant, or in different directions
Bcl-10	B-cell lymphoma/leukemia 10	O95999	BCL10	8915	X8768_4	0.46035	0.952694	0.989064	8.82256	0.0555039	0.357508	Not significant, or in different directions
CRLF1	Cytokine receptor-like factor 1	O75462	CRLF1	9244	X14747_9	-0.389097	0.952849	0.989085	-18.9576	2.07e-05	0.0514326	Not significant, or in different directions
SPOP	Speckle-type POZ protein	O43791	SPOP	8405	X13727_44	0.388902	0.953167	0.989248	-2.19954	0.562223	0.859101	Not significant, or in different directions
CO6A5	Collagen alpha-5(VI) chain	A8TX70	COL6A5	256076	X11155_16	0.411882	0.953278	0.989248	-2.67966	0.704971	0.932955	Not significant, or in different directions
I2C2	Eukaryotic translation initiation factor 2C 2	Q9UKV8	AGO2	27161	X21504_41	0.231048	0.953447	0.989283	NA	NA	NA	Not significant, or in different directions
ALKB3	Alpha-ketoglutarate-dependent dioxygenase alkB homolog 3	Q96Q83	ALKBH3	221120	X18401_18	-0.26357	0.953825	0.989521	2.39649	0.479199	0.807423	Not significant, or in different directions
TYY1	Transcriptional repressor protein YY1	P25490	YY1	7528	X17337_1	-0.279511	0.953948	0.989521	1.95673	0.674053	0.918476	Not significant, or in different directions
Spinesin	Transmembrane protease serine 5	Q9H3S3	TMPRSS5	80975	X8002_27	0.413975	0.954354	0.989801	8.43995	0.24499	0.634143	Not significant, or in different directions
ISK13	Serine protease inhibitor Kazal-type 13	Q1W4C9	SPINK13	153218	X10624_45	-0.56362	0.95453	0.989839	-0.227705	0.975563	0.992102	Not significant, or in different directions
CCS	Copper chaperone for superoxide dismutase	O14618	CCS	9973	X13068_139	0.290692	0.954784	0.989839	-4.60265	0.410834	0.767558	Not significant, or in different directions
ITI heavy chain H2	Inter-alpha-trypsin inhibitor heavy chain H2	P19823	ITIH2	3698	X9326_33	0.992413	0.955025	0.989839	-6.99691	0.599239	0.880902	Not significant, or in different directions
Proteinase-3	Myeloblastin	P24158	PRTN3	5657	X13720_95	-0.363664	0.955129	0.989839	3.97004	0.433239	0.785186	Not significant, or in different directions
MK06	Mitogen-activated protein kinase 6	Q16659	MAPK6	5597	X22858_3	-0.728136	0.955163	0.989839	NA	NA	NA	Not significant, or in different directions
RXFP1	Relaxin receptor 1	Q9HBX9	RXFP1	59350	X14135_3	0.680807	0.955537	0.989839	0.457182	0.953922	0.989375	Not significant, or in different directions
NR1H4	Bile acid receptor	Q96RI1	NR1H4	9971	X8946_38	-0.813344	0.956108	0.989839	7.22424	0.619949	0.892853	Not significant, or in different directions
PPR42	Protein phosphatase 1 regulatory subunit 42	Q7Z4L9	PPP1R42	286187	X22536_1	0.526382	0.956326	0.989839	NA	NA	NA	Not significant, or in different directions
Cadherin-12	Cadherin-12	P55289	CDH12	1010	X19388_2	-0.180721	0.956344	0.989839	-2.86817	0.264631	0.651281	Not significant, or in different directions
HBD-1	Beta-defensin 1	P60022	DEFB1	1672	X6629_3	0.411116	0.956532	0.989839	-7.06107	0.233539	0.62148	Not significant, or in different directions
FSAP	Factor seven-activating protease	Q14520	HABP2	3026	X20067_26	-0.524788	0.956617	0.989839	NA	NA	NA	Not significant, or in different directions
GUAD	Guanine deaminase	Q9Y2T3	GDA	9615	X12667_2	0.43966	0.956649	0.989839	4.6737	0.561075	0.859101	Not significant, or in different directions
BECN1	Beclin-1	Q14457	BECN1	8678	X13032_1	-0.476128	0.956671	0.989839	-17.4916	0.0215163	0.328404	Not significant, or in different directions
NALP1	NACHT; LRR and PYD domains-containing protein 1	Q9C000	NLRP1	22861	X11661_11	-0.311791	0.956895	0.989839	2.04384	0.718237	0.938916	Not significant, or in different directions
CYTL1	Cytokine-like protein 1	Q9NRR1	CYTL1	54360	X8402_22	0.17369	0.95732	0.989839	-6.88647	0.189414	0.5695	Not significant, or in different directions
NEUL1	E3 ubiquitin-protein ligase NEURL1	O76050	NEURL1	9148	X13604_27	0.717611	0.957348	0.989839	4.03721	0.585953	0.872594	Not significant, or in different directions
MXRA7	Matrix-remodeling-associated protein 7	P84157	MXRA7	439921	X8005_1	0.430376	0.957401	0.989839	-5.02427	0.492214	0.818907	Not significant, or in different directions
F16P2	Fructose-1;6-bisphosphatase isozyme 2	O00757	FBP2	8789	X9867_23	-0.352971	0.957532	0.989839	-2.99467	0.563559	0.860196	Not significant, or in different directions
Tenascin	Tenascin	P24821	TNC	3371	X6259_60	0.424405	0.95761	0.989839	-2.38058	0.71979	0.938916	Not significant, or in different directions
RD23A	UV excision repair protein RAD23 homolog A	P54725	RAD23A	5886	X10058_1	0.299814	0.957624	0.989839	5.1919	0.185553	0.564639	Not significant, or in different directions
KI3L3	Killer cell immunoglobulin-like receptor 3DL3	Q8N743	KIR3DL3	115653	X7944_1	-0.34827	0.957674	0.989839	2.78586	0.588867	0.87417	Not significant, or in different directions
TGF-b3	Transforming growth factor beta-3	P10600	TGFB3	7043	X3520_58	-0.471342	0.957781	0.989839	3.02067	0.721669	0.939204	Not significant, or in different directions
ORAV1	Oral cancer-overexpressed protein 1	Q8WV07	LTO1	220064	X18195_3	0.269617	0.95807	0.989839	2.59782	0.574096	0.866077	Not significant, or in different directions
ZN526	Zinc finger protein 526	Q8TF50	ZNF526	116115	X14619_8	0.363935	0.958144	0.989839	-9.62114	0.088554	0.416324	Not significant, or in different directions
PCDC2	Protocadherin alpha-C2	Q9Y5I4	PCDHAC2	56134	X9361_7	0.376289	0.958344	0.989839	-2.13799	0.796618	0.957376	Not significant, or in different directions
LDB1	LIM domain-binding protein 1	Q86U70	LDB1	8861	X25926_29	-0.536415	0.958533	0.989839	NA	NA	NA	Not significant, or in different directions
CDN2C	Cyclin-dependent kinase 4 inhibitor C	P42773	CDKN2C	1031	X12521_3	-0.575417	0.958657	0.989839	-3.22248	0.707759	0.93473	Not significant, or in different directions
MCP-3	C-C motif chemokine 7	P80098	CCL7	6354	X4886_3	0.553317	0.958696	0.989839	-0.55708	0.939635	0.987126	Not significant, or in different directions
KMO	Kynurenine 3-monooxygenase	O15229	KMO	8564	X25466_84	0.555074	0.958825	0.989839	NA	NA	NA	Not significant, or in different directions
IGFL3	Insulin growth factor-like family member 3	Q6UXB1	IGFL3	388555	X6961_14	-0.375592	0.959045	0.989839	0.375761	0.949957	0.988265	Not significant, or in different directions
Laminin gamma-2	Laminin subunit gamma-2	Q13753	LAMC2	3918	X9580_5	-0.364818	0.95909	0.989839	-3.31412	0.508398	0.827768	Not significant, or in different directions
PP13G	Protein phosphatase 1 regulatory subunit 3G	B7ZBB8	None	648791	X24423_9	0.258234	0.959152	0.989839	NA	NA	NA	Not significant, or in different directions
RGS19	Regulator of G-protein signaling 19	P49795	RGS19	10287	X12713_365	0.613997	0.95958	0.989839	5.41409	0.553466	0.855507	Not significant, or in different directions
CX04A	Protein CXorf40A	Q8TE69	EOLA1	91966	X24905_22	0.330262	0.959596	0.989839	NA	NA	NA	Not significant, or in different directions
CNGA2	Cyclic nucleotide-gated olfactory channel	Q16280	CNGA2	1260	X12872_35	-0.420863	0.959676	0.989839	3.64465	0.605581	0.885598	Not significant, or in different directions
ATNG	Sodium/potassium-transporting ATPase gamma chain	P54710	FXYD2	486	X25209_15	-0.585304	0.959734	0.989839	NA	NA	NA	Not significant, or in different directions
XAGE2	X antigen family member 2	Q96GT9	XAGE2	9502	X23248_1	0.36365	0.95975	0.989839	NA	NA	NA	Not significant, or in different directions
FADD	FAS-associated death domain protein	Q13158	FADD	8772	X16593_3	0.713146	0.959829	0.989839	5.7181	0.573299	0.865663	Not significant, or in different directions
DRAK2	Serine/threonine-protein kinase 17B	O94768	STK17B	9262	X8359_149	-0.574733	0.959914	0.989839	NA	NA	NA	Not significant, or in different directions
CA043	Uncharacterized protein C1orf43	Q9BWL3	C1orf43	25912	X6937_251	-0.423933	0.960052	0.989839	-2.01221	0.680888	0.922166	Not significant, or in different directions
MMP-16	Matrix metalloproteinase-16	P51512	MMP16	4325	X9719_145	-0.340353	0.960065	0.989839	4.75163	0.420461	0.774377	Not significant, or in different directions
SDC3	Syndecan-3	O75056	SDC3	9672	X16612_28	0.37879	0.960254	0.989839	6.37394	0.385618	0.754871	Not significant, or in different directions
SHP	Nuclear receptor 0B2	Q15466	NR0B2	8431	X22776_40	0.198251	0.960315	0.989839	NA	NA	NA	Not significant, or in different directions
STK10	Serine/threonine kinase 10	O94804	STK10	6793	X21569_49	-0.304656	0.960366	0.989839	NA	NA	NA	Not significant, or in different directions
B3GN8	UDP-GlcNAc:betaGal beta-1;3-N-acetylglucosaminyltransferase 8	Q7Z7M8	B3GNT8	374907	X9297_12	-0.335566	0.960802	0.990025	-4.79993	0.380834	0.75311	Not significant, or in different directions
Endocan	Endothelial cell-specific molecule 1	Q9NQ30	ESM1	11082	X3805_16	0.403083	0.960892	0.990025	-12.1681	0.0889489	0.416324	Not significant, or in different directions
MLF1	Myeloid leukemia factor 1	P58340	MLF1	4291	X17820_170	-0.478679	0.960955	0.990025	-4.19096	0.693468	0.928152	Not significant, or in different directions
COL10	Collectin-10	Q9Y6Z7	COLEC10	10584	X6558_5	0.694428	0.961208	0.990147	-7.61559	0.445721	0.791857	Not significant, or in different directions
BTNL9	Butyrophilin-like protein 9	Q6UXG8	BTNL9	153579	X7950_142	0.528308	0.961768	0.990403	-2.4932	0.754913	0.947256	Not significant, or in different directions
DB135	Beta-defensin 135	Q30KP9	DEFB135	613209	X6411_58	0.344971	0.961902	0.990403	-5.22266	0.382947	0.753335	Not significant, or in different directions
HAGHL	Hydroxyacylglutathione hydrolase-like protein	Q6PII5	HAGHL	84264	X23546_9	0.427946	0.962075	0.990403	NA	NA	NA	Not significant, or in different directions
TSNA1	t-SNARE domain-containing protein 1	Q96NA8	TSNARE1	203062	X7069_9	-0.446547	0.962383	0.990403	13.0307	0.281081	0.667115	Not significant, or in different directions
TMUB2	Transmembrane and ubiquitin-like domain-containing protein 2	Q71RG4	TMUB2	79089	X9226_6	-0.306556	0.962412	0.990403	-8.15303	0.116988	0.460385	Not significant, or in different directions
G0S2	G0/G1 switch protein 2	P27469	G0S2	50486	X8931_124	-0.276352	0.962446	0.990403	1.50531	0.789264	0.954989	Not significant, or in different directions
tau	Microtubule-associated protein tau	P10636	MAPT	4137	X5854_60	-0.397693	0.962672	0.990403	5.07479	0.472247	0.806121	Not significant, or in different directions
Enterokinase	Enteropeptidase	P98073	TMPRSS15	5651	X3189_61	0.462265	0.962922	0.990403	6.99969	0.398065	0.76212	Not significant, or in different directions
KLC3	Kinesin light chain 3	Q6P597	KLC3	147700	X24245_2	0.388647	0.963092	0.990403	NA	NA	NA	Not significant, or in different directions
RBM46	Probable RNA-binding protein 46	Q8TBY0	RBM46	166863	X13958_5	0.326435	0.963109	0.990403	4.31719	0.52097	0.836008	Not significant, or in different directions
ERLN1	Erlin-1	O75477	ERLIN1	10613	X8776_10	0.671697	0.963443	0.990403	11.0576	0.395554	0.761303	Not significant, or in different directions
SCAR3	Scavenger receptor class A member 3	Q6AZY7	SCARA3	51435	X9569_14	-0.302435	0.96351	0.990403	NA	NA	NA	Not significant, or in different directions
EGFL6	Epidermal growth factor-like protein 6	Q8IUX8	EGFL6	25975	X17454_15	-0.21578	0.963575	0.990403	5.45918	0.164864	0.538973	Not significant, or in different directions
CEAM3	Carcinoembryonic antigen-related cell adhesion molecule 3	P40198	CEACAM3	1084	X8999_19	-0.8308	0.963651	0.990403	3.50085	0.792334	0.95552	Not significant, or in different directions
LXN	Latexin	Q9BS40	LXN	56925	X20592_8	-0.306246	0.963891	0.990403	NA	NA	NA	Not significant, or in different directions
VP9D1	VPS9 domain-containing protein 1	Q9Y2B5	VPS9D1	9605	X24900_46	0.149212	0.964136	0.990403	NA	NA	NA	Not significant, or in different directions
TCPH	T-complex protein 1 subunit eta	Q99832	CCT7	10574	X13673_21	0.146361	0.964253	0.990403	2.07134	0.414185	0.769319	Not significant, or in different directions
ALK-1	Serine/threonine-protein kinase receptor R3	P37023	ACVRL1	94	X16318_12	0.285882	0.964254	0.990403	-8.84813	0.12093	0.465816	Not significant, or in different directions
TACI	Tumor necrosis factor receptor superfamily member 13B	O14836	TNFRSF13B	23495	X2704_74	-0.558132	0.964259	0.990403	9.99523	0.247464	0.636058	Not significant, or in different directions
USF1	Upstream stimulatory factor 1	P22415	USF1	7391	X21355_4	-0.261437	0.964454	0.990403	NA	NA	NA	Not significant, or in different directions
CSRP2	Cysteine and glycine-rich protein 2	Q16527	CSRP2	1466	X12968_2	0.340286	0.964581	0.990403	9.267	0.117906	0.461354	Not significant, or in different directions
FABP6	Gastrotropin	P51161	FABP6	2172	X6450_8	0.305841	0.964614	0.990403	-2.09935	0.73738	0.943626	Not significant, or in different directions
MMP-10	Stromelysin-2	P09238	MMP10	4319	X10479_18	0.247474	0.964683	0.990403	NA	NA	NA	Not significant, or in different directions
ASH2L	Set1/Ash2 histone methyltransferase complex subunit ASH2	Q9UBL3	ASH2L	9070	X12832_10	-0.648159	0.964719	0.990403	14.9727	0.0865649	0.415897	Not significant, or in different directions
NHERF	Ezrin-radixin-moesin-binding phosphoprotein 50	O14745	SLC9A3R1	9368	X24694_158	0.170706	0.964962	0.990501	NA	NA	NA	Not significant, or in different directions
CD79A	B-cell antigen receptor complex-associated protein alpha chain	P11912	CD79A	973	X15674_3	-0.228695	0.965233	0.990501	3.70587	0.346376	0.729325	Not significant, or in different directions
F204A	Protein FAM204A	Q9H8W3	FAM204A	63877	X22140_6	0.426377	0.965487	0.990501	NA	NA	NA	Not significant, or in different directions
ZP4	Zona pellucida sperm-binding protein 4	Q12836	ZP4	57829	X7766_25	-0.549973	0.965567	0.990501	1.14542	0.902859	0.978097	Not significant, or in different directions
CPNE6	Copine-6	O95741	CPNE6	9362	X23689_52	0.378113	0.965651	0.990501	NA	NA	NA	Not significant, or in different directions
HNMT	Histamine N-methyltransferase	P50135	HNMT	3176	X23178_95	0.372614	0.965654	0.990501	NA	NA	NA	Not significant, or in different directions
LYPL1	Lysophospholipase-like protein 1	Q5VWZ2	LYPLAL1	127018	X12428_2	0.383875	0.965833	0.990501	19.3782	0.00576434	0.328404	Not significant, or in different directions
EKI1	Ethanolamine kinase 1	Q9HBU6	ETNK1	55500	X8328_9	-0.581389	0.966012	0.990501	5.29983	0.579522	0.86937	Not significant, or in different directions
MARE2	Microtubule-associated protein RP/EB family member 2	Q15555	MAPRE2	10982	X16856_79	-0.0954033	0.966457	0.990501	4.3928	0.00711303	0.328404	Not significant, or in different directions
ICT1	Peptidyl-tRNA hydrolase ICT1; mitochondrial	Q14197	MRPL58	3396	X6380_23	-0.4153	0.966539	0.990501	-0.977423	0.878061	0.972831	Not significant, or in different directions
DHE4	Glutamate dehydrogenase 2; mitochondrial	P49448	GLUD2	2747	X25068_131	-0.447179	0.966687	0.990501	NA	NA	NA	Not significant, or in different directions
RGS13	Regulator of G-protein signaling 13	O14921	RGS13	6003	X22548_18	0.276448	0.966709	0.990501	NA	NA	NA	Not significant, or in different directions
DDI2	Protein DDI1 homolog 2	Q5TDH0	DDI2	84301	X25446_34	0.206044	0.966745	0.990501	NA	NA	NA	Not significant, or in different directions
EPHB1	Ephrin type-B receptor 1	P54762	EPHB1	2047	X17680_12	-0.288054	0.966915	0.990501	-1.05882	0.816457	0.96138	Not significant, or in different directions
CAN13	Calpain-13	Q6MZZ7	CAPN13	92291	X24915_123	-0.417726	0.96697	0.990501	NA	NA	NA	Not significant, or in different directions
Lactoferrin	Lactotransferrin	P02788	LTF	4057	X14755_4	0.258943	0.96712	0.990501	NA	NA	NA	Not significant, or in different directions
FBLN7	Fibulin-7	Q53RD9	FBLN7	129804	X21891_31	-0.4387	0.967125	0.990501	NA	NA	NA	Not significant, or in different directions
K2C71	Keratin; type II cytoskeletal 71	Q3SY84	KRT71	112802	X22483_109	-0.255075	0.967282	0.990522	NA	NA	NA	Not significant, or in different directions
IL-1F6	Interleukin-36 alpha	Q9UHA7	IL36A	27179	X14150_7	-0.14619	0.967458	0.990564	-2.39784	0.524755	0.837691	Not significant, or in different directions
PSD10	26S proteasome non-ATPase regulatory subunit 10	O75832	PSMD10	5716	X18385_4	-0.52094	0.967757	0.990599	9.24926	0.366616	0.744446	Not significant, or in different directions
RBM19	Probable RNA-binding protein 19	Q9Y4C8	RBM19	9904	X11468_15	0.167495	0.967764	0.990599	-3.99353	0.332358	0.721994	Not significant, or in different directions
MAGIX	PDZ domain-containing protein MAGIX	Q9H6Y5	MAGIX	79917	X24696_14	-0.314685	0.968256	0.990963	NA	NA	NA	Not significant, or in different directions
IFN14	Interferon alpha-14	P01570	IFNA14	3448	X7180_114	-0.532267	0.96861	0.99106	-1.93528	0.839691	0.965957	Not significant, or in different directions
TMG1	Transmembrane gamma-carboxyglutamic acid protein 1	O14668	PRRG1	5638	X8306_54	-0.326941	0.968623	0.99106	12.6225	0.0717708	0.388578	Not significant, or in different directions
FSTL1	Follistatin-related protein 1	Q12841	FSTL1	11167	X13112_179	0.63359	0.968786	0.991088	-18.3452	0.21971	0.600429	Not significant, or in different directions
MAGIX	PDZ domain-containing protein MAGIX	Q9H6Y5	MAGIX	79917	X24713_4	-0.499071	0.96943	0.991608	NA	NA	NA	Not significant, or in different directions
F19A5	Protein FAM19A5	Q7Z5A7	TAFA5	25817	X5609_92	0.304518	0.9697	0.991745	6.42806	0.363526	0.743171	Not significant, or in different directions
TECT2	Tectonic-2	Q96GX1	TCTN2	79867	X11433_11	-0.284067	0.969954	0.991865	-2.10566	0.68655	0.925876	Not significant, or in different directions
ZC4H2	Zinc finger C4H2 domain-containing protein	Q9NQZ6	ZC4H2	55906	X21117_18	-0.209895	0.970889	0.992682	NA	NA	NA	Not significant, or in different directions
L37A2	Leucine-rich repeat-containing protein 37A2	A6NM11	LRRC37A2	474170	X8897_3	-0.313945	0.971124	0.992783	-0.462609	0.934245	0.985948	Not significant, or in different directions
TKN4	Tachykinin-4	Q86UU9	TAC4	255061	X6468_37	-0.45152	0.971281	0.992805	-12.9666	0.161213	0.533831	Not significant, or in different directions
DOT1L	Histone-lysine N-methyltransferase; H3 lysine-79 specific	Q8TEK3	DOT1L	84444	X12692_56	-0.249403	0.971627	0.992883	-2.79264	0.62599	0.894863	Not significant, or in different directions
TENR	Tenascin-R	Q92752	TNR	7143	X11302_237	-0.391292	0.97163	0.992883	11.2565	0.129269	0.481476	Not significant, or in different directions
FOSL2	Fos-related antigen 2	P15408	FOSL2	2355	X22146_20	-0.208956	0.972129	0.993025	NA	NA	NA	Not significant, or in different directions
GLTP	Glycolipid transfer protein	Q9NZD2	GLTP	51228	X12513_8	-0.328966	0.972325	0.993025	-1.67092	0.746739	0.944146	Not significant, or in different directions
EF2KT	Protein-lysine N-methyltransferase EEF2KMT	Q96G04	EEF2KMT	196483	X25240_1	-0.133417	0.972372	0.993025	NA	NA	NA	Not significant, or in different directions
ZKSC7	Zinc finger protein with KRAB and SCAN domains 7	Q9P0L1	ZKSCAN7	55888	X23570_87	-0.31066	0.972444	0.993025	NA	NA	NA	Not significant, or in different directions
TM52B	Transmembrane protein 52B	Q4KMG9	TMEM52B	120939	X9778_45	0.295456	0.972613	0.993025	4.27067	0.447136	0.793139	Not significant, or in different directions
PCKGC	Phosphoenolpyruvate carboxykinase; cytosolic [GTP]	P35558	PCK1	5105	X18182_24	-0.286527	0.972781	0.993025	3.56427	0.616076	0.889951	Not significant, or in different directions
CD79B	B-cell antigen receptor complex-associated protein beta chain	P40259	CD79B	974	X6351_55	-0.28754	0.972826	0.993025	-2.98717	0.711169	0.93678	Not significant, or in different directions
CF126	Colipase-like protein 2	Q6UWE3	CLPSL2	389383	X7767_1	0.347793	0.972872	0.993025	9.51988	0.303064	0.688706	Not significant, or in different directions
ASB9	Ankyrin repeat and SOCS box protein 9	Q96DX5	ASB9	140462	X19601_15	-0.193062	0.973067	0.993025	-12.822	0.012907	0.328404	Not significant, or in different directions
UNC5H4	Netrin receptor UNC5D	Q6UXZ4	UNC5D	137970	X8624_16	-0.33632	0.973351	0.993025	NA	NA	NA	Not significant, or in different directions
Activin B	Activin B	P09529	INHBB	3625	X16746_12	-0.265953	0.973688	0.993025	15.0979	0.0315561	0.332003	Not significant, or in different directions
NADH-cytochrome b5 reductase	NADH-cytochrome b5 reductase 3	P00387	CYB5R3	1727	X7215_18	-0.156073	0.973742	0.993025	-1.27604	0.745386	0.944146	Not significant, or in different directions
PDE4D	cAMP-specific 3';5'-cyclic phosphodiesterase 4D	Q08499	PDE4D	5144	X5255_22	-0.368233	0.973855	0.993025	-5.78142	0.328727	0.719019	Not significant, or in different directions
FGF-3	Fibroblast growth factor 3	P11487	FGF3	2248	X7894_155	0.36426	0.974082	0.993025	6.3976	0.479965	0.808157	Not significant, or in different directions
MGT4A	Alpha-1;3-mannosyl-glycoprotein 4-beta-N-acetylglucosaminyltransferase A	Q9UM21	MGAT4A	11320	X9392_43	0.29531	0.974175	0.993025	7.71114	0.295727	0.680825	Not significant, or in different directions
BCAP	Phosphoinositide 3-kinase adapter protein 1	Q6ZUJ8	PIK3AP1	118788	X21957_12	-0.387268	0.974374	0.993025	NA	NA	NA	Not significant, or in different directions
Mesothelin	Mesothelin	Q13421	MSLN	10232	X3893_64	0.15786	0.97445	0.993025	8.16263	0.0886167	0.416324	Not significant, or in different directions
KC1AL	Casein kinase I isoform alpha-like	Q8N752	CSNK1A1L	122011	X22484_17	-0.218941	0.974603	0.993025	NA	NA	NA	Not significant, or in different directions
MSRB3	Methionine-R-sulfoxide reductase B3	Q8IXL7	MSRB3	253827	X7824_88	-0.293895	0.97474	0.993025	-0.799821	0.896005	0.977489	Not significant, or in different directions
IL-23 R	Interleukin-23 receptor	Q5VWK5	IL23R	149233	X5088_175	-0.327117	0.975127	0.993025	12.9576	0.0549848	0.357508	Not significant, or in different directions
MUC1	Mucin-1	P15941	MUC1	4582	X10976_44	0.305291	0.975134	0.993025	NA	NA	NA	Not significant, or in different directions
RAMP1	Receptor activity-modifying protein 1	O60894	RAMP1	10267	X15436_40	0.158265	0.975202	0.993025	3.44318	0.476849	0.806465	Not significant, or in different directions
PSG2	Pregnancy-specific beta-1-glycoprotein 2	P11465	PSG2	5670	X6405_74	-0.260046	0.975245	0.993025	-2.44185	0.66635	0.912603	Not significant, or in different directions
VAMP2	Vesicle-associated membrane protein 2	P63027	VAMP2	6844	X22963_3	0.257655	0.975322	0.993025	NA	NA	NA	Not significant, or in different directions
IFN10	Interferon alpha-10	P01566	IFNA10	3446	X5733_61	0.168479	0.975608	0.993025	NA	NA	NA	Not significant, or in different directions
GMEB2	Glucocorticoid modulatory element-binding protein 2	Q9UKD1	GMEB2	26205	X12804_5	0.164142	0.975707	0.993025	8.30382	0.074845	0.393509	Not significant, or in different directions
Laminin-2	Laminin-2	P24043|P07942|P11047	LAMA2|LAMB1|LAMC1	3908|3912|3915	X18347_15	0.325877	0.975757	0.993025	-19.3645	0.0349744	0.337063	Not significant, or in different directions
DPYL2	Dihydropyrimidinase-related protein 2	Q16555	DPYSL2	1808	X13567_1	0.0858477	0.975783	0.993025	0.135167	0.948579	0.987862	Not significant, or in different directions
FBP12	Fatty acid-binding protein 12	A6NFH5	FABP12	646486	X18888_37	-0.213901	0.975871	0.993025	-7.49125	0.256138	0.642439	Not significant, or in different directions
JARD2	Protein Jumonji	Q92833	JARID2	3720	X12623_84	-0.369137	0.976053	0.993025	-0.584155	0.930041	0.984363	Not significant, or in different directions
IQCF1	IQ domain-containing protein F1	Q8N6M8	IQCF1	132141	X7991_54	-0.280831	0.97613	0.993025	-6.8376	0.419016	0.773699	Not significant, or in different directions
UB2G2	Ubiquitin-conjugating enzyme E2 G2	P60604	UBE2G2	7327	X9199_6	-0.260512	0.976283	0.993025	-1.18864	0.858394	0.970028	Not significant, or in different directions
cIAP-2	Baculoviral IAP repeat-containing protein 3	Q13489	BIRC3	330	X4973_18	-0.303605	0.976394	0.993025	2.24936	0.664366	0.912266	Not significant, or in different directions
QSCN6	Sulfhydryl oxidase 1	O00391	QSOX1	5768	X6217_23	-0.421222	0.976507	0.993025	NA	NA	NA	Not significant, or in different directions
IFN21	Interferon alpha-21	P01568	IFNA21	3452	X15404_3	0.127697	0.976689	0.993025	-1.09659	0.720285	0.938916	Not significant, or in different directions
gpIIbIIIa	Integrin alpha-IIb: beta-3 complex	P08514|P05106	ITGA2B|ITGB3	3674|3690	X19574_5	-0.086783	0.977149	0.993025	4.12284	0.0382311	0.338474	Not significant, or in different directions
IGFBP-3	Insulin-like growth factor-binding protein 3	P17936	IGFBP3	3486	X2571_12	0.228203	0.977194	0.993025	4.86296	0.422819	0.775973	Not significant, or in different directions
KLH13	Kelch-like protein 13	Q9P2N7	KLHL13	90293	X12463_7	-0.381054	0.977217	0.993025	-1.34209	0.885274	0.974741	Not significant, or in different directions
Chymotrypsin	Chymotrypsinogen B	P17538	CTRB1	1504	X5671_1	0.140785	0.977345	0.993025	7.10236	0.0559647	0.35802	Not significant, or in different directions
EST3	Carboxylesterase 3	Q6UWW8	CES3	23491	X25292_4	0.131085	0.97735	0.993025	NA	NA	NA	Not significant, or in different directions
AINX	Alpha-internexin	Q16352	INA	9118	X11436_6	0.217976	0.977356	0.993025	1.26428	0.828465	0.963542	Not significant, or in different directions
CETN1	Centrin-1	Q12798	CETN1	1068	X21106_206	-0.188025	0.977512	0.993042	NA	NA	NA	Not significant, or in different directions
IP-10	C-X-C motif chemokine 10	P02778	CXCL10	3627	X4141_79	-0.168246	0.977773	0.993042	8.0132	0.0724995	0.389822	Not significant, or in different directions
Galectin-8	Galectin-8	O00214	LGALS8	3964	X4909_68	-0.2447	0.977782	0.993042	-2.8867	0.639173	0.901287	Not significant, or in different directions
CLC4D	C-type lectin domain family 4 member D	Q8WXI8	CLEC4D	338339	X7752_31	-0.306982	0.978006	0.993132	11.5172	0.26834	0.651738	Not significant, or in different directions
ADAM 10	Disintegrin and metalloproteinase domain-containing protein 10	O14672	ADAM10	102	X8654_13	-0.332725	0.97819	0.993181	-2.6494	0.840744	0.965957	Not significant, or in different directions
ARPC2	Actin-related protein 2/3 complex subunit 2	O15144	ARPC2	10109	X23376_56	-0.101572	0.979025	0.993666	NA	NA	NA	Not significant, or in different directions
GPR56	Adhesion G-protein coupled receptor G1	Q9Y653	ADGRG1	9289	X18893_26	0.157395	0.979056	0.993666	-2.45999	0.653533	0.908928	Not significant, or in different directions
T23O	Tryptophan 2;3-dioxygenase	P48775	TDO2	6999	X9880_33	0.176634	0.979077	0.993666	-10.7762	0.0889621	0.416324	Not significant, or in different directions
Granzyme H	Granzyme H	P20718	GZMH	2999	X3373_5	-0.184744	0.979242	0.993695	4.28547	0.560915	0.859101	Not significant, or in different directions
SDF2L	Stromal cell-derived factor 2-like protein 1	Q9HCN8	SDF2L1	23753	X6990_44	-0.258998	0.979921	0.993888	3.20164	0.697971	0.929944	Not significant, or in different directions
DUSP13	Dual specificity protein phosphatase 13 isoform A	Q6B8I1	DUSP13	51207	X6525_17	0.198697	0.979967	0.993888	6.48391	0.218859	0.600386	Not significant, or in different directions
ApoL-II	Apolipoprotein-L2	Q9BQE5	APOL2	23780	X23566_6	-0.146121	0.980066	0.993888	NA	NA	NA	Not significant, or in different directions
SENP2	Sentrin-specific protease 2	Q9HC62	SENP2	59343	X21758_65	0.139359	0.980124	0.993888	NA	NA	NA	Not significant, or in different directions
Vinexin b	Vinexin b	O60504	SORBS3	10174	X12976_49	0.157894	0.980359	0.993888	9.83917	0.204928	0.58753	Not significant, or in different directions
MATK	Megakaryocyte-associated tyrosine-protein kinase	P42679	MATK	4145	X3823_9	0.202667	0.980724	0.993888	9.43648	0.0551985	0.357508	Not significant, or in different directions
SGTB	Small glutamine-rich tetratricopeptide repeat-containing protein beta	Q96EQ0	SGTB	54557	X18837_9	0.247145	0.980799	0.993888	18.9668	0.00159555	0.328404	Not significant, or in different directions
EXTL2	Exostosin-like 2	Q9UBQ6	EXTL2	2135	X6528_95	0.288636	0.98101	0.993888	5.74861	0.433296	0.785186	Not significant, or in different directions
ASGR2	Asialoglycoprotein receptor 2	P07307	ASGR2	433	X9474_22	-0.124177	0.98104	0.993888	1.42359	0.765923	0.950625	Not significant, or in different directions
Aconitase 1	Cytoplasmic aconitate hydratase	P21399	ACO1	48	X20054_28	-0.157883	0.981125	0.993888	NA	NA	NA	Not significant, or in different directions
SIA8B	Alpha-2;8-sialyltransferase 8B	Q92186	ST8SIA2	8128	X7920_30	-0.187162	0.981295	0.993888	-0.21515	0.96977	0.991069	Not significant, or in different directions
URB	Coiled-coil domain-containing protein 80	Q76M96	CCDC80	151887	X3234_23	-0.195718	0.981391	0.993888	-7.89442	0.341363	0.724768	Not significant, or in different directions
ADAM 17	Disintegrin and metalloproteinase domain-containing protein 17	P78536	ADAM17	6868	X8882_1	-0.0907267	0.981572	0.993888	1.90946	0.540643	0.846998	Not significant, or in different directions
Nephronectin	Nephronectin	Q6UXI9	NPNT	255743	X6342_10	-0.166608	0.981838	0.993888	-13.0246	0.076451	0.396354	Not significant, or in different directions
CCD19	Cilia- and flagella-associated protein 45	Q9UL16	CFAP45	25790	X6553_68	-0.15451	0.981996	0.993888	0.0443019	0.992583	0.997071	Not significant, or in different directions
C1GLC	C1GALT1-specific chaperone 1	Q96EU7	C1GALT1C1	29071	X5735_54	0.349041	0.982004	0.993888	5.44547	0.562147	0.859101	Not significant, or in different directions
sLFA-3	Lymphocyte function-associated antigen 3	P19256	CD58	965	X10938_13	0.23513	0.982146	0.993888	-6.98459	0.382004	0.753335	Not significant, or in different directions
CACO2	Calcium-binding and coiled-coil domain-containing protein 2	Q13137	CALCOCO2	10241	X12534_10	-0.316424	0.982213	0.993888	8.83984	0.447945	0.793462	Not significant, or in different directions
TNF sR-II	Tumor necrosis factor receptor superfamily member 1B	P20333	TNFRSF1B	7133	X3152_57	-0.183819	0.982233	0.993888	-2.20947	0.700092	0.930705	Not significant, or in different directions
PC4L1	Purkinje cell protein 4-like protein 1	A6NKN8	PCP4L1	654790	X20434_23	-0.100164	0.98237	0.993888	NA	NA	NA	Not significant, or in different directions
GCNT1	Beta-1;3-galactosyl-O-glycosyl-glycoprotein beta-1;6-N-acetylglucosaminyltransferase	Q02742	GCNT1	2650	X7016_12	-0.190703	0.982462	0.993888	11.554	0.115923	0.459171	Not significant, or in different directions
PTHrP	Parathyroid hormone-related protein	P12272	PTHLH	5744	X2962_50	0.161915	0.982609	0.993888	9.31785	0.179594	0.559574	Not significant, or in different directions
ULK3	Serine/threonine-protein kinase ULK3	Q6PHR2	ULK3	25989	X12437_18	-0.270806	0.982681	0.993888	20.8331	0.0484454	0.345702	Not significant, or in different directions
UB2R2	Ubiquitin-conjugating enzyme E2 R2	Q712K3	UBE2R2	54926	X21848_18	-0.184157	0.982705	0.993888	NA	NA	NA	Not significant, or in different directions
E2F5	E2F5	Q15329	E2F5	1875	X22125_9	-0.144744	0.983136	0.994081	NA	NA	NA	Not significant, or in different directions
UCK2	Uridine-cytidine kinase 2	Q9BZX2	UCK2	7371	X12515_45	-0.170879	0.983169	0.994081	3.705	0.607691	0.88704	Not significant, or in different directions
PDGF-AA	Platelet-derived growth factor subunit A	P04085	PDGFA	5154	X4499_21	-0.0841729	0.983349	0.994106	4.17186	0.155801	0.526587	Not significant, or in different directions
UB2L3/ PolyUbiquitin K48	UB2L3/ PolyUbiquitin K48	P68036|P0CG47	UBE2L3|UBB	7332|7314	X21931_27	0.200768	0.983466	0.994106	NA	NA	NA	Not significant, or in different directions
HECW2	E3 ubiquitin-protein ligase HECW2	Q9P2P5	HECW2	57520	X25126_19	0.143356	0.983883	0.994348	NA	NA	NA	Not significant, or in different directions
WWC1	Protein KIBRA	Q8IX03	WWC1	23286	X18284_77	0.0954875	0.983979	0.994348	-0.995883	0.789376	0.954989	Not significant, or in different directions
Rab-1C	Ras-related protein Rab-35	Q15286	RAB35	11021	X13514_121	-0.18935	0.984509	0.994614	-9.49818	0.295726	0.680825	Not significant, or in different directions
ESAM	Endothelial cell-selective adhesion molecule	Q96AP7	ESAM	90952	X2981_9	0.149729	0.98469	0.994614	NA	NA	NA	Not significant, or in different directions
Contactin-5	Contactin-5	O94779	CNTN5	53942	X3299_29	0.20236	0.984894	0.994614	-0.462884	0.959052	0.990514	Not significant, or in different directions
AUGN	Augurin	Q9H1Z8	ECRG4	84417	X6362_6	-0.129034	0.985034	0.994614	-0.760513	0.890249	0.975902	Not significant, or in different directions
SPR1	Ovarian cancer G-protein coupled receptor 1	Q15743	GPR68	8111	X12503_5	0.134044	0.985227	0.994614	-2.96811	0.629042	0.896839	Not significant, or in different directions
CK2-A2:B	Casein kinase II 2-alpha':2-beta heterotetramer	P19784|P67870	CSNK2A2|CSNK2B	1459|1460	X5226_36	-0.0662469	0.985267	0.994614	5.50499	0.0583122	0.359117	Not significant, or in different directions
SCAM5	Secretory carrier-associated membrane protein 5	Q8TAC9	SCAMP5	192683	X13509_5	0.175282	0.985321	0.994614	5.85406	0.496006	0.821231	Not significant, or in different directions
Thioredoxin	Thioredoxin	P10599	TXN	7295	X8813_160	-0.148809	0.985372	0.994614	-6.2213	0.349318	0.732702	Not significant, or in different directions
SIRT5	NAD-dependent protein deacylase sirtuin-5; mitochondrial	Q9NXA8	SIRT5	23408	X12461_8	0.158177	0.985471	0.994614	8.07241	0.211074	0.594476	Not significant, or in different directions
CK070	Uncharacterized protein C11orf70	Q9BRQ4	CFAP300	85016	X23213_21	0.213158	0.985733	0.994687	NA	NA	NA	Not significant, or in different directions
Apo C-II	Apolipoprotein C-II	P02655	APOC2	344	X6350_43	0.0921715	0.985816	0.994687	-3.21848	0.490104	0.817496	Not significant, or in different directions
B2L14	Apoptosis facilitator Bcl-2-like protein 14	Q9BZR8	BCL2L14	79370	X25238_6	0.097541	0.985995	0.994717	NA	NA	NA	Not significant, or in different directions
MAK16	Protein MAK16 homolog	Q9BXY0	MAK16	84549	X21864_20	-0.178863	0.986119	0.994717	NA	NA	NA	Not significant, or in different directions
sTie-2	Angiopoietin-1 receptor; soluble	Q02763	TEK	7010	X3773_15	0.220991	0.986383	0.994846	1.08251	0.907029	0.978975	Not significant, or in different directions
DNJB9	DnaJ homolog subfamily B member 9	Q9UBS3	DNAJB9	4189	X11214_40	-0.130394	0.986944	0.994914	2.33877	0.72773	0.940158	Not significant, or in different directions
TAP26	Thyroid transcription factor 1-associated protein 26	Q9P031	CCDC59	29080	X22393_130	0.115019	0.987056	0.994914	NA	NA	NA	Not significant, or in different directions
GPC2	Glypican-2	Q8N158	GPC2	221914	X3315_15	0.152508	0.987076	0.994914	-7.72802	0.204076	0.58753	Not significant, or in different directions
FGF-8B	Fibroblast growth factor 8 isoform B	P55075	FGF8	2253	X2443_10	-0.133533	0.987179	0.994914	1.66785	0.786697	0.954989	Not significant, or in different directions
CE112	Centrosomal protein of 112 kDa	Q8N8E3	CEP112	201134	X23292_1	0.0854594	0.987209	0.994914	NA	NA	NA	Not significant, or in different directions
SYT5	Synaptotagmin-5	O00445	SYT5	6861	X9099_19	-0.101473	0.987269	0.994914	-3.3033	0.684922	0.924817	Not significant, or in different directions
LRTM2	Leucine-rich repeat and transmembrane domain-containing protein 2	Q8N967	LRTM2	654429	X8906_60	-0.265585	0.98749	0.994998	9.44768	0.344059	0.72817	Not significant, or in different directions
SQSTM	Sequestosome-1	Q13501	SQSTM1	8878	X15448_47	-0.0784161	0.988193	0.99557	0.113308	0.974727	0.992102	Not significant, or in different directions
GPHA2	Glycoprotein hormone alpha-2	Q96T91	GPHA2	170589	X6395_58	0.142248	0.988566	0.995808	-2.36059	0.74008	0.943626	Not significant, or in different directions
YAED1	Yae1 domain-containing protein 1	Q9NRH1	YAE1	57002	X21124_17	0.073472	0.9894	0.996375	NA	NA	NA	Not significant, or in different directions
DB118	Beta-defensin 118	Q96PH6	DEFB118	117285	X9306_7	0.09995	0.989408	0.996375	9.76994	0.0894418	0.416586	Not significant, or in different directions
DDX25	ATP-dependent RNA helicase DDX25	Q9UHL0	DDX25	29118	X13984_23	-0.127016	0.98961	0.996375	-18.0143	0.0149274	0.328404	Not significant, or in different directions
CO1A1	Collagen alpha-1(I) chain	P02452	COL1A1	1277	X13484_69	-0.0917106	0.989822	0.996375	-2.47579	0.738624	0.943626	Not significant, or in different directions
S2538	Solute carrier family 25 member 38	Q96DW6	SLC25A38	54977	X22770_22	0.0651107	0.989853	0.996375	NA	NA	NA	Not significant, or in different directions
AS3MT	Arsenite methyltransferase	Q9HBK9	AS3MT	57412	X18417_3	-0.096781	0.989949	0.996375	0.947712	0.890724	0.976191	Not significant, or in different directions
Cancer/testis antigen 1B	Cancer/testis antigen 1B	P78358	CTAG1A	1485	X23586_32	-0.104364	0.99094	0.997235	NA	NA	NA	Not significant, or in different directions
Galectin-7	Galectin-7	P47929	LGALS7	3963	X9196_8	0.100437	0.991544	0.997375	-2.54648	0.677975	0.921298	Not significant, or in different directions
RANG	Ran-specific GTPase-activating protein	P43487	RANBP1	5902	X18191_23	0.0533581	0.991731	0.997375	3.86191	0.294472	0.680825	Not significant, or in different directions
Beta-casein	Beta-casein	P05814	CSN2	1447	X16587_1	0.0434872	0.992105	0.997375	-4.04618	0.395294	0.761303	Not significant, or in different directions
GGH	Gamma-glutamyl hydrolase	Q92820	GGH	8836	X9370_69	0.0764341	0.992364	0.997375	-0.452163	0.949457	0.988158	Not significant, or in different directions
Hemopexin	Hemopexin	P02790	HPX	3263	X14073_31	-0.216461	0.992426	0.997375	NA	NA	NA	Not significant, or in different directions
PSMA	Glutamate carboxypeptidase 2	Q04609	FOLH1	2346	X3218_8	0.0630239	0.99243	0.997375	NA	NA	NA	Not significant, or in different directions
Lamin-B1	Lamin-B1	P20700	LMNB1	4001	X3889_64	-0.0971981	0.992476	0.997375	5.71067	0.354038	0.73645	Not significant, or in different directions
ARRD5	Arrestin domain-containing protein 5	A6NEK1	ARRDC5	645432	X23342_4	0.0776082	0.992522	0.997375	NA	NA	NA	Not significant, or in different directions
MUM1	PWWP domain-containing protein MUM1	Q2TAK8	PWWP3A	84939	X22385_2	0.0539942	0.992678	0.997375	NA	NA	NA	Not significant, or in different directions
RFX5	DNA-binding protein RFX5	P48382	RFX5	5993	X24958_3	-0.0780813	0.992693	0.997375	NA	NA	NA	Not significant, or in different directions
CD63	CD63 antigen	P08962	CD63	967	X9190_7	-0.0654903	0.992742	0.997375	-3.48623	0.322432	0.714458	Not significant, or in different directions
TLR4	Toll-like receptor 4	O00206	TLR4	7099	X11101_18	-0.0598033	0.992795	0.997375	-6.16815	0.20554	0.58753	Not significant, or in different directions
C1-Esterase Inhibitor	Plasma protease C1 inhibitor	P05155	SERPING1	710	X13710_6	0.112341	0.993107	0.997375	NA	NA	NA	Not significant, or in different directions
Lectin; mannose-binding 2	Vesicular integral-membrane protein VIP36	Q12907	LMAN2	10960	X9468_8	-0.0761677	0.993372	0.997375	5.62801	0.53368	0.842217	Not significant, or in different directions
BACH1	Transcription regulator protein BACH1	O14867	BACH1	571	X12451_62	-0.075799	0.99343	0.997375	1.23759	0.861475	0.970785	Not significant, or in different directions
C9	Complement component C9	P02748	C9	735	X3060_43	-0.0827861	0.993483	0.997375	7.69354	0.38635	0.755167	Not significant, or in different directions
Cadherin E	Cadherin-1	P12830	CDH1	999	X18429_10	-0.0374095	0.993538	0.997375	2.35806	0.55759	0.859101	Not significant, or in different directions
CATC	Dipeptidyl peptidase 1	P53634	CTSC	1075	X3178_5	0.0952884	0.993543	0.997375	-13.9483	0.155998	0.526587	Not significant, or in different directions
MFAP2	Microfibrillar-associated protein 2	P55001	MFAP2	4237	X10569_28	-0.0944959	0.993844	0.997398	-0.628539	0.948024	0.987862	Not significant, or in different directions
PCNA	Proliferating cell nuclear antigen	P12004	PCNA	5111	X2915_6	0.0712092	0.994008	0.997398	NA	NA	NA	Not significant, or in different directions
NSL1	Kinetochore-associated protein NSL1 homolog	Q96IY1	NSL1	25936	X22518_54	-0.050356	0.994025	0.997398	NA	NA	NA	Not significant, or in different directions
Tankyrase-1	Tankyrase-1	O95271	TNKS	8658	X9907_216	0.072107	0.994113	0.997398	8.15859	0.360993	0.742721	Not significant, or in different directions
LGP2	Probable ATP-dependent RNA helicase DHX58	Q96C10	DHX58	79132	X14012_17	0.0469701	0.994377	0.997525	3.07124	0.618056	0.891713	Not significant, or in different directions
PSA	Prostate-specific antigen	P07288	KLK3	354	X13699_6	-0.0197651	0.994607	0.997619	NA	NA	NA	Not significant, or in different directions
CHST5	Carbohydrate sulfotransferase 5	Q9GZS9	CHST5	23563	X7020_13	-0.0350905	0.994757	0.997631	-5.62532	0.214997	0.598818	Not significant, or in different directions
CPLX2	Complexin-2	Q6PUV4	CPLX2	10814	X15321_8	0.0412565	0.994963	0.997701	4.13355	0.4521	0.795683	Not significant, or in different directions
DPOE2	DNA polymerase epsilon subunit 2	P56282	POLE2	5427	X11562_9	-0.0494002	0.99553	0.998024	2.32988	0.813602	0.959707	Not significant, or in different directions
PTPRH	Receptor-type tyrosine-protein phosphatase H	Q9HD43	PTPRH	5794	X11988_24	-0.0477098	0.99556	0.998024	-1.36355	0.804087	0.959144	Not significant, or in different directions
Endothelin 3	Endothelin-3	P14138	EDN3	1908	X15383_200	-0.0574673	0.9957	0.998028	10.9054	0.24779	0.636058	Not significant, or in different directions
gpIIbIIIa	Integrin alpha-IIb: beta-3 complex	P08514|P05106	ITGA2B|ITGB3	3674|3690	X8488_33	0.0264564	0.996284	0.998348	NA	NA	NA	Not significant, or in different directions
CBPA4	Carboxypeptidase A4	Q9UI42	CPA4	51200	X9267_2	-0.0096535	0.996293	0.998348	-1.47585	0.375171	0.748432	Not significant, or in different directions
PQBP1	Polyglutamine-binding protein 1	O60828	PQBP1	10084	X11432_11	-0.0469353	0.996568	0.998486	-0.407716	0.965677	0.990514	Not significant, or in different directions
PP14A	Protein phosphatase 1 regulatory subunit 14A	Q96A00	PPP1R14A	94274	X19117_3	0.00949576	0.997423	0.999205	5.26468	0.00399514	0.328404	Not significant, or in different directions
KLH40	Kelch-like protein 40	Q2TBA0	KLHL40	131377	X24256_7	-0.029715	0.997697	0.999239	NA	NA	NA	Not significant, or in different directions
COMD6	COMM domain-containing protein 6	Q7Z4G1	COMMD6	170622	X20396_70	-0.032263	0.997802	0.999239	NA	NA	NA	Not significant, or in different directions
4F2	4F2 cell-surface antigen heavy chain	P08195	SLC3A2	6520	X10430_31	0.0150481	0.997905	0.999239	-3.24241	0.549121	0.853065	Not significant, or in different directions
CP054	Transmembrane protein C16orf54	Q6UWD8	C16orf54	283897	X12394_53	-0.0105718	0.998111	0.999239	4.11547	0.205263	0.58753	Not significant, or in different directions
GP107	Protein GPR107	Q5VW38	GPR107	57720	X12963_1	-0.018231	0.998257	0.999239	-7.19107	0.473066	0.806121	Not significant, or in different directions
IFIT2	Interferon-induced protein with tetratricopeptide repeats 2	P09913	IFIT2	3433	X9853_3	-0.012236	0.998429	0.999239	-4.06989	0.434698	0.785186	Not significant, or in different directions
FCERA	High affinity immunoglobulin epsilon receptor subunit alpha	P12319	FCER1A	2205	X9254_18	0.00950382	0.998537	0.999239	4.261	0.466651	0.804142	Not significant, or in different directions
Caspase-10	Caspase-10	Q92851	CASP10	843	X23156_146	-0.0119207	0.998658	0.999239	NA	NA	NA	Not significant, or in different directions
ADAM 9	Disintegrin and metalloproteinase domain-containing protein 9	Q13443	ADAM9	8754	X3795_6	-0.00888078	0.998691	0.999239	7.27783	0.0610217	0.364335	Not significant, or in different directions
ALAT2	Alanine aminotransferase 2	Q8TD30	GPT2	84706	X21339_19	0.00818992	0.99921	0.999566	NA	NA	NA	Not significant, or in different directions
MOCOS	Molybdenum cofactor sulfurase	Q96EN8	MOCOS	55034	X24419_3	-0.00501091	0.999417	0.999566	NA	NA	NA	Not significant, or in different directions
EDEM2	ER degradation-enhancing alpha-mannosidase-like 2	Q9BV94	EDEM2	55741	X21512_6	-0.00651106	0.999429	0.999566	NA	NA	NA	Not significant, or in different directions
GDNF	Glial cell line-derived neurotrophic factor	P39905	GDNF	2668	X5822_22	0.00483541	0.999644	0.999644	9.19102	0.258622	0.644301	Not significant, or in different directions
